# 11 million days of longitudinal wearable data reveal novel future health insights

**DOI:** 10.64898/2026.01.29.26344899

**Authors:** Evelynne S. Fulda, Bennett J. Waxse, Slavina B. Goleva, Tam C. Tran, Henry J. Taylor, Caitlin P. Bailey, Dana L. Wolff-Hughes, Huan Mo, Chenjie Zeng, Jacob M. Keaton, Tracey M. Ferrara, Anya Topiwala, Aiden Doherty, Joshua C. Denny

**Affiliations:** Precision Health Informatics Section, National Human Genome Research Institute, National Institutes of Health, Bethesda, MD, USA; Nuffield Department of Population Health, University of Oxford, Oxford, UK; Big Data Institute, Li Ka Shing Centre for Health Information and Discovery, University of Oxford, Oxford, UK; National Institute of Allergy and Infectious Diseases, National Institutes of Health, Bethesda, Maryland, USA; British Heart Foundation Cardiovascular Epidemiology Unit, Department of Public Health and Primary Care, University of Cambridge, Cambridge, UK; Heart and Lung Research Institute, University of Cambridge, Cambridge, UK; National Cancer Institute, National Institutes of Health, Bethesda, Maryland, USA; All of Us Research Program, Office of the Director, National Institutes of Health, Bethesda, MD, USA

**Keywords:** Physical Activity, Wearables, *All of Us* Research Program, Electronic Health Record, PheWAS

## Abstract

**Background:** Insufficient physical activity (PA) is associated with higher risk of morbidity and premature mortality. Wearable devices offer a scalable, objective measurement of physical activity, but most studies reduce these data to a single activity metric measured over a fixed 7-day period. We compared different wearable-derived phenotyping approaches to understand their impact on activity-disease associations.

**Methods:** We analyzed 11 million days of Fitbit data from 29,351 participants in the *All of Us* Research Program, deriving four daily activity metrics (step count, peak 1-min cadence, peak 30-min cadence, and heart rate per step) across five time-windows (1-day, 1-week, 1-month, 6-months, 1-year). We performed phenome-wide analyses on >700 incident and >1,300 prevalent disease outcomes identified from linked electronic health records.

**Findings:** Among participants with EHR and Fitbit data (mean age 57.3 years, 69% female, 47% with >1 year of Fitbit data), all 20 phenotypes were highly correlated (median Pearson r = 0.71). Longer measurement windows yielded stronger and more stable associations, with 1-year step count associated with 373 prevalent and 37 incident outcomes (versus 231 and 17 for 1-day step count) after Bonferroni-correction, including novel associations with chronic pain syndrome, SARS-CoV-2, and autoimmune disease. Differences between prevalent and incident associations suggest that activity metrics can act as both early markers of disease or risk factors.

**Interpretation:** These findings highlight how large-scale, longitudinal wearable data can advance understanding of health and disease and inform scalable approaches for clinical risk stratification.

**Funding:** National Institutes of Health Intramural Research Program, Wellcome Trust

**RESEARCH IN CONTEXT:** *Evidence before this study:* Low levels of physical activity relate to numerous health outcomes. However, prior studies are limited by a focus on disease prevalence and by a lack of examination across a broad range of health outcomes. Further, the strength of these associations, depends on how physical activity is measured. Prior work shows that wearable devices capture activity more reliably than self-report surveys and typically yield stronger associations with disease risk. Most wearable-based studies rely on short monitoring windows: often seven days or fewer. To our knowledge, no study has systematically evaluated how the duration of wearable-based phenotyping influences estimates of disease risk. To explore this, we searched PubMed using the terms “wearable phenotyping” AND “disease risk”, resulting in 48 articles published between 2016 and 2025. Although some studies compared different wearable-derived phenotypes (e.g., step count vs. sleep duration) or explored how the number of observed days affects data quality, none directly evaluated how the length of the phenotyping period shapes associations with disease risk.

*Added value of this study:* Using nearly 11 million person-days of Fitbit data from ∼30,000 participants, this study evaluates how four wearable-derived activity metrics, summarized across five time windows, influence estimates of activity-disease associations. We identified over 300 previously unreported associations for any of our four metrics and various health outcomes. Longer phenotyping windows consistently yielded stronger associations than shorter ones, although all windows remained informative. These findings highlight the importance of extended wearable monitoring for robust risk characterization. We further compared incident cases with both prevalent and incident outcomes, illustrating the roles of physical activity as a potentially modifiable risk factor, and an early marker of disease.

*Implications of all the available evidence:* These findings have two important implications. First, longer periods of wearable data collection improve the accuracy of disease risk estimation and should be considered in the design of epidemiologic studies and in the development of clinical guidelines. Although associations between physical activity and disease were directionally consistent across all time windows, effect sizes varied substantially, an observation with important consequences for public health recommendations. Second, this study represents one of the first large-scale demonstrations of long-term wearable monitoring for real-world risk stratification, marking an important advance toward individualized health assessment and intervention.

## Supplemental Data 1 for "11 million days of longitudinal wearable data reveal novel future health insights" (part 1 of 2)

### Sheet: Year
Phecode string	Phecode	HR (step count	HR (1-min cadence)	HR (30-min cadence)	HR (HR/step)	# of incident cases	OR (step count	OR (1-min cadence)	OR (30-min cadence)	OR (HR/step)	# of prevalent cases
Bolded HR/OR (95% CI) indicates Bonferroni significance
Abdominal aortic aneurysm	CV_438.11						0.95 (0.89–1.02)	0.85 (0.74–0.97)	0.91 (0.81–1.01)	1.06 (0.89–1.25)	84
Abdominal or pelvic swelling, mass, or lump	GI_556.3	0.98 (0.92–1.05)	0.93 (0.81–1.07)	0.94 (0.85–1.05)	1.21 (0.96–1.52)	99	0.98 (0.95–1.01)	0.97 (0.91–1.04)	0.96 (0.91–1.02)	1.03 (0.95–1.13)	355
Abdominal pain	GI_527	0.98 (0.96–1.00)	0.95 (0.91–1.00)	0.97 (0.93–1.00)	1.06 (0.97–1.17)	847	0.97 (0.96–0.98)	0.93 (0.91–0.94)	0.93 (0.92–0.95)	1.07 (1.04–1.10)	6256
Abdominal tenderness	GI_527.2						0.94 (0.88–1.01)	0.93 (0.81–1.06)	0.90 (0.80–1.00)	1.08 (0.92–1.27)	84
Abnormal Papanicolaou smear	SS_834.1	0.99 (0.93–1.07)	1.10 (0.95–1.28)	1.04 (0.92–1.16)	1.07 (0.79–1.45)	91	1.03 (1.01–1.06)	1.06 (1.01–1.12)	1.03 (0.99–1.08)	0.86 (0.79–0.94)	636
Abnormal cardiac sounds	CV_423	1.00 (0.94–1.05)	0.91 (0.80–1.03)	0.96 (0.88–1.06)	0.94 (0.72–1.22)	116	0.99 (0.97–1.02)	0.97 (0.92–1.02)	0.98 (0.94–1.02)	1.01 (0.94–1.09)	610
Abnormal coagulation profile	BI_168.4						0.93 (0.87–0.98)	0.76 (0.68–0.84)	0.81 (0.74–0.89)	1.28 (1.16–1.42)	121
Abnormal cytological findings in specimens from genital organs	SS_834	1.02 (0.97–1.08)	1.11 (0.99–1.25)	1.08 (0.98–1.18)	0.88 (0.66–1.17)	142	1.03 (1.02–1.05)	1.07 (1.03–1.12)	1.05 (1.01–1.08)	0.86 (0.80–0.93)	987
Abnormal electrocardiogram [ECG] [EKG]	CV_418.1	0.98 (0.94–1.02)	0.92 (0.84–1.02)	0.93 (0.87–1.01)	1.22 (1.04–1.43)	211	0.93 (0.91–0.94)	0.87 (0.84–0.90)	0.88 (0.85–0.91)	1.17 (1.12–1.23)	1078
Abnormal findings on antenatal screening of mother	PP_937						1.06 (0.99–1.14)	0.99 (0.84–1.17)	1.01 (0.88–1.15)	0.68 (0.47–0.98)	64
Abnormal findings on diagnostic imaging of heart and coronary circulation*	CV_418.2	0.94 (0.87–1.02)	0.95 (0.79–1.14)	0.95 (0.83–1.09)	1.32 (1.00–1.74)	64	0.98 (0.93–1.03)	0.95 (0.85–1.06)	0.98 (0.90–1.06)	1.10 (0.97–1.25)	132
Abnormal findings on diagnostic imaging of lung	RE_495	0.98 (0.95–1.01)	0.97 (0.90–1.04)	0.98 (0.92–1.03)	1.12 (0.99–1.27)	378	0.94 (0.92–0.96)	0.86 (0.83–0.89)	0.89 (0.87–0.92)	1.12 (1.08–1.17)	1464
Abnormal findings on diagnostic imaging of skull and head	NS_349.13						0.94 (0.89–0.99)	0.91 (0.82–1.01)	0.93 (0.85–1.01)	1.14 (1.01–1.29)	141
Abnormal findings on diagnostic imaging of the digestive tract	GI_558	0.91 (0.86–0.97)	0.84 (0.73–0.95)	0.87 (0.79–0.97)	1.28 (1.05–1.57)	113	0.97 (0.94–1.00)	0.93 (0.87–0.99)	0.94 (0.89–0.99)	1.03 (0.94–1.12)	357
Abnormal findings on diagnostic test of central nervous system	NS_349.1	0.99 (0.93–1.06)	0.97 (0.84–1.13)	1.01 (0.90–1.13)	1.04 (0.77–1.39)	83	0.95 (0.91–0.98)	0.91 (0.84–0.98)	0.93 (0.87–0.99)	1.13 (1.03–1.23)	269
Abnormal findings on examination of blood	SS_829	0.95 (0.93–0.98)	0.91 (0.86–0.97)	0.94 (0.89–0.98)	1.28 (1.16–1.41)	562	0.96 (0.94–0.97)	0.92 (0.90–0.95)	0.94 (0.92–0.96)	1.08 (1.04–1.13)	1766
Abnormal findings on radiological and other examination of genitourinary organs	GU_598						1.01 (0.95–1.07)	1.01 (0.89–1.14)	0.97 (0.89–1.07)	1.01 (0.85–1.19)	99
Abnormal forces of labor	PP_941						1.01 (0.95–1.07)	1.03 (0.91–1.18)	0.98 (0.89–1.09)	0.81 (0.63–1.03)	103
Abnormal glucose	EM_204	0.97 (0.95–0.99)	0.92 (0.88–0.97)	0.94 (0.91–0.98)	1.14 (1.04–1.24)	836	0.94 (0.93–0.95)	0.88 (0.86–0.90)	0.90 (0.88–0.91)	1.16 (1.12–1.19)	4638
Abnormal glucose complicating pregnancy	PP_909.3						0.96 (0.91–1.01)	0.94 (0.84–1.05)	0.89 (0.82–0.98)	1.01 (0.85–1.20)	141
Abnormal intraocular pressure	SO_375	1.01 (0.96–1.05)	1.10 (1.00–1.22)	1.06 (0.98–1.14)	0.95 (0.77–1.17)	195	0.98 (0.96–0.99)	0.98 (0.95–1.01)	0.98 (0.95–1.01)	1.03 (0.99–1.08)	1368
Abnormal involuntary movements	NS_324.3	0.91 (0.87–0.96)	0.83 (0.75–0.91)	0.88 (0.82–0.95)	1.39 (1.22–1.58)	205	0.89 (0.87–0.91)	0.84 (0.80–0.87)	0.85 (0.82–0.88)	1.24 (1.19–1.29)	967
Abnormal level of blood mineral*	SS_829.2						0.93 (0.87–1.00)	0.94 (0.83–1.07)	0.91 (0.82–1.01)	1.04 (0.88–1.23)	99
Abnormal mammogram	CA_142.2	1.00 (0.95–1.06)	1.08 (0.97–1.21)	1.04 (0.96–1.14)	0.92 (0.71–1.20)	155	1.02 (1.01–1.04)	1.07 (1.03–1.12)	1.05 (1.02–1.09)	0.95 (0.89–1.01)	1058
Abnormal posture	NS_350.4	0.97 (0.90–1.05)	0.87 (0.74–1.03)	0.93 (0.82–1.06)	1.12 (0.85–1.48)	70	0.92 (0.87–0.97)	0.84 (0.76–0.94)	0.87 (0.79–0.95)	1.12 (0.99–1.26)	132
Abnormal products of conception	PP_901						0.99 (0.95–1.04)	1.01 (0.91–1.11)	0.98 (0.90–1.06)	0.88 (0.73–1.06)	173
Abnormal reflex	NS_350.3						0.92 (0.86–0.99)	0.90 (0.79–1.04)	0.87 (0.78–0.98)	1.19 (1.03–1.38)	79
Abnormal results of cardiovascular function studies	CV_418	0.96 (0.93–1.00)	0.91 (0.84–0.98)	0.93 (0.87–0.99)	1.22 (1.07–1.39)	315	0.94 (0.92–0.95)	0.88 (0.85–0.91)	0.89 (0.87–0.91)	1.15 (1.11–1.20)	1476
Abnormal results of function study of kidney	GU_588.2						0.94 (0.89–1.01)	0.95 (0.84–1.07)	0.93 (0.84–1.03)	1.11 (0.95–1.28)	95
Abnormal results of pulmonary function studies	RE_496						0.85 (0.78–0.92)	0.78 (0.69–0.88)	0.79 (0.71–0.88)	1.33 (1.19–1.49)	89
Abnormal serum enzyme levels	SS_823						0.96 (0.92–1.02)	0.91 (0.82–1.02)	0.93 (0.85–1.01)	1.11 (0.97–1.26)	142
Abnormal thyroid function studies	EM_200.9	0.91 (0.82–1.00)	0.91 (0.74–1.11)	0.90 (0.77–1.05)	1.22 (0.87–1.71)	50	1.01 (0.98–1.04)	1.05 (0.98–1.13)	1.05 (0.99–1.11)	0.90 (0.80–1.01)	304
Abnormal weight gain	EM_237	0.95 (0.89–1.00)	0.89 (0.79–1.00)	0.92 (0.84–1.01)	1.20 (0.98–1.48)	145	0.94 (0.91–0.96)	0.88 (0.84–0.92)	0.91 (0.88–0.95)	1.15 (1.08–1.22)	668
Abnormal weight loss	EM_230.21	0.96 (0.91–1.02)	0.86 (0.76–0.97)	0.93 (0.85–1.02)	1.21 (1.00–1.47)	142	0.94 (0.91–0.97)	0.89 (0.84–0.94)	0.91 (0.87–0.96)	1.16 (1.09–1.24)	505
Abnormal weight loss and underweight	EM_230.2	0.97 (0.92–1.02)	0.85 (0.76–0.95)	0.92 (0.85–1.01)	1.22 (1.02–1.47)	150	0.95 (0.93–0.98)	0.93 (0.88–0.98)	0.94 (0.90–0.98)	1.13 (1.06–1.20)	560
Abnormalities of breathing	RE_488	0.95 (0.93–0.97)	0.90 (0.85–0.94)	0.91 (0.88–0.94)	1.21 (1.11–1.30)	887	0.92 (0.91–0.93)	0.83 (0.81–0.84)	0.86 (0.84–0.87)	1.21 (1.17–1.24)	4876
Abnormalities of heart beat	CV_417	0.97 (0.94–0.99)	0.93 (0.88–0.98)	0.94 (0.90–0.98)	1.11 (1.00–1.22)	658	0.94 (0.93–0.96)	0.89 (0.87–0.91)	0.91 (0.90–0.93)	1.13 (1.10–1.17)	3220
Abnormality of gait	NS_325.1						0.87 (0.82–0.91)	0.79 (0.73–0.86)	0.81 (0.76–0.87)	1.26 (1.16–1.38)	192
Abnormality of gait and mobility	NS_325	0.93 (0.89–0.96)	0.80 (0.74–0.86)	0.85 (0.80–0.90)	1.33 (1.20–1.48)	336	0.89 (0.87–0.91)	0.78 (0.75–0.81)	0.82 (0.80–0.84)	1.26 (1.22–1.31)	1306
Abnormality of the lymph nodes	BI_177	0.95 (0.91–0.99)	0.84 (0.77–0.93)	0.89 (0.83–0.96)	1.24 (1.07–1.44)	230	0.95 (0.93–0.97)	0.89 (0.86–0.93)	0.91 (0.88–0.94)	1.13 (1.08–1.19)	1084
Abnormality of the peritoneum	GI_537						0.95 (0.89–1.00)	0.89 (0.79–0.99)	0.90 (0.83–0.99)	1.13 (0.99–1.29)	133
Abnormality of urination	GU_594	0.99 (0.97–1.01)	0.96 (0.91–1.01)	0.98 (0.94–1.02)	1.07 (0.97–1.17)	771	0.96 (0.95–0.97)	0.92 (0.90–0.94)	0.93 (0.91–0.94)	1.09 (1.06–1.12)	4792
Abscess or ulceration of vulva	GU_614.54						0.91 (0.82–1.00)	0.77 (0.65–0.91)	0.84 (0.73–0.97)	1.25 (1.05–1.50)	52
Acanthosis nigricans	DE_680.5						0.91 (0.83–1.00)	0.90 (0.75–1.07)	0.87 (0.75–1.00)	1.22 (1.01–1.47)	54
Achilles tendinitis	MS_723.51	0.97 (0.91–1.03)	0.93 (0.81–1.06)	0.94 (0.84–1.04)	1.04 (0.80–1.37)	106	1.01 (0.99–1.04)	1.02 (0.95–1.08)	1.02 (0.97–1.07)	0.96 (0.87–1.06)	393
Acidosis	EM_256.31						0.86 (0.81–0.90)	0.78 (0.72–0.85)	0.79 (0.73–0.85)	1.26 (1.17–1.36)	207
Acne	DE_682.4	1.02 (0.97–1.08)	0.98 (0.87–1.11)	1.04 (0.95–1.14)	1.10 (0.87–1.41)	144	1.01 (0.99–1.03)	1.06 (1.02–1.11)	1.05 (1.02–1.08)	0.94 (0.87–1.00)	1076
Acquired deformities of fingers	MS_709.1						1.06 (1.00–1.12)	1.22 (1.07–1.40)	1.14 (1.03–1.26)	0.75 (0.57–1.00)	87
Acquired deformities of fingers and toes	MS_709	1.02 (0.98–1.05)	1.02 (0.94–1.12)	1.00 (0.94–1.07)	1.10 (0.94–1.28)	256	1.01 (1.00–1.03)	1.00 (0.96–1.03)	0.99 (0.97–1.02)	0.98 (0.93–1.03)	1282
Acquired deformities of limbs	MS_710	0.97 (0.93–1.01)	0.90 (0.82–0.98)	0.92 (0.85–0.98)	1.19 (1.02–1.39)	237	0.97 (0.95–0.99)	0.89 (0.85–0.92)	0.92 (0.90–0.95)	1.07 (1.02–1.12)	1121
Acquired deformities of the ankle and foot	MS_710.4	0.97 (0.93–1.02)	0.92 (0.83–1.02)	0.93 (0.86–1.01)	1.15 (0.96–1.36)	195	0.98 (0.96–1.00)	0.90 (0.86–0.94)	0.93 (0.90–0.96)	1.06 (1.00–1.12)	900
Acquired deformities of toe	MS_709.2	1.02 (0.98–1.06)	1.03 (0.95–1.12)	1.01 (0.94–1.08)	1.08 (0.92–1.27)	252	1.01 (0.99–1.02)	0.98 (0.95–1.02)	0.99 (0.96–1.01)	0.99 (0.94–1.04)	1200
Actinic keratosis	DE_672.21	1.04 (1.00–1.08)	1.10 (1.00–1.20)	1.08 (1.01–1.16)	0.83 (0.66–1.03)	229	1.04 (1.03–1.06)	1.11 (1.07–1.15)	1.09 (1.06–1.11)	0.80 (0.75–0.85)	1561
Activated protein C resistance*	BI_168.211						0.98 (0.91–1.06)	0.92 (0.78–1.08)	0.95 (0.84–1.08)	1.00 (0.79–1.25)	60
Acute Pharyngitis	RE_465.1	1.01 (0.98–1.04)	1.05 (0.98–1.14)	1.03 (0.97–1.09)	0.89 (0.74–1.07)	352	0.99 (0.98–1.00)	0.99 (0.96–1.01)	0.98 (0.96–1.00)	0.99 (0.96–1.03)	2680
Acute bronchitis	RE_469.1	0.96 (0.89–1.03)	0.90 (0.77–1.06)	0.95 (0.84–1.08)	1.09 (0.80–1.49)	80	0.95 (0.94–0.97)	0.89 (0.86–0.92)	0.90 (0.87–0.93)	1.12 (1.07–1.17)	1219
Acute cholecystitis	GI_550.21						0.90 (0.82–0.99)	0.83 (0.70–0.98)	0.85 (0.73–0.98)	1.25 (1.05–1.50)	51
Acute cystitis	GU_592.11	0.95 (0.90–1.00)	0.98 (0.88–1.09)	0.97 (0.89–1.05)	1.16 (0.96–1.39)	179	0.93 (0.90–0.95)	0.90 (0.86–0.95)	0.90 (0.87–0.94)	1.15 (1.08–1.22)	562
Acute gastritis	GI_522.91						0.95 (0.88–1.02)	0.80 (0.70–0.92)	0.85 (0.76–0.96)	1.22 (1.06–1.42)	77
Acute hepatitis	GI_540.2						1.02 (0.96–1.10)	1.06 (0.90–1.24)	1.02 (0.90–1.16)	0.85 (0.65–1.10)	58
Acute kidney failure	GU_582.1	0.86 (0.81–0.92)	0.64 (0.57–0.73)	0.72 (0.65–0.79)	1.57 (1.38–1.78)	124	0.84 (0.81–0.87)	0.72 (0.68–0.76)	0.75 (0.72–0.78)	1.34 (1.27–1.40)	541
Acute laryngitis and tracheitis	RE_467.1						0.97 (0.92–1.02)	0.99 (0.89–1.10)	0.96 (0.89–1.05)	1.08 (0.94–1.23)	150
Acute lower respiratory infection	RE_460.2	0.95 (0.89–1.02)	0.91 (0.79–1.05)	0.94 (0.84–1.05)	1.09 (0.82–1.44)	97	0.95 (0.93–0.97)	0.88 (0.85–0.91)	0.90 (0.87–0.92)	1.12 (1.07–1.17)	1333
Acute myocardial infarction	CV_404.11	0.92 (0.85–1.01)	0.76 (0.63–0.91)	0.81 (0.70–0.94)	1.26 (0.97–1.65)	54	0.90 (0.87–0.94)	0.85 (0.79–0.91)	0.86 (0.81–0.91)	1.19 (1.10–1.29)	281
Acute nasopharyngitis	RE_464.1						0.95 (0.90–1.00)	0.98 (0.87–1.10)	0.97 (0.89–1.06)	1.11 (0.95–1.29)	129
Acute pain	SS_809.1	0.96 (0.91–1.01)	0.86 (0.76–0.96)	0.88 (0.80–0.96)	1.22 (1.01–1.46)	149	0.94 (0.91–0.96)	0.86 (0.82–0.91)	0.87 (0.84–0.91)	1.12 (1.06–1.19)	591
Acute pancreatitis	GI_554.11						0.93 (0.89–0.98)	0.85 (0.78–0.93)	0.87 (0.81–0.94)	1.14 (1.03–1.26)	181
Acute posthemorrhagic anemia	BI_164.3						0.85 (0.81–0.90)	0.76 (0.70–0.82)	0.78 (0.73–0.84)	1.29 (1.19–1.39)	227
Acute pyelonephritis	GU_581.1						0.93 (0.88–0.98)	0.92 (0.83–1.01)	0.90 (0.83–0.98)	1.12 (1.00–1.27)	156
Acute respiratory failure	RE_479.31	0.85 (0.78–0.94)	0.66 (0.55–0.78)	0.70 (0.61–0.82)	1.52 (1.25–1.84)	58	0.81 (0.77–0.86)	0.72 (0.66–0.77)	0.73 (0.67–0.78)	1.37 (1.28–1.47)	212
Acute sinusitis	RE_462.1	0.94 (0.90–0.98)	0.91 (0.84–1.00)	0.93 (0.87–0.99)	1.17 (1.01–1.36)	261	0.98 (0.97–0.99)	0.95 (0.92–0.98)	0.95 (0.93–0.97)	1.03 (0.99–1.07)	2330
Acute skin changes due to ultraviolet radiation	DE_672.1						1.02 (0.99–1.06)	1.05 (0.97–1.14)	1.03 (0.97–1.09)	0.88 (0.77–1.01)	259
Acute tonsillitis and adenoiditis	RE_466.1						0.98 (0.94–1.03)	0.97 (0.88–1.07)	0.96 (0.89–1.04)	1.00 (0.86–1.16)	174
Acute upper respiratory infection	RE_460.1	0.99 (0.97–1.02)	1.01 (0.95–1.07)	1.01 (0.96–1.05)	0.95 (0.83–1.09)	580	0.98 (0.97–0.99)	0.97 (0.95–0.99)	0.97 (0.95–0.98)	1.02 (0.99–1.05)	5025
Adhesive capsulitis of shoulder	MS_723.1	0.99 (0.92–1.07)	1.00 (0.85–1.18)	1.01 (0.89–1.14)	1.20 (0.91–1.57)	71	0.98 (0.94–1.01)	0.96 (0.89–1.03)	1.00 (0.94–1.05)	1.11 (1.01–1.21)	314
Adrenal hyperfunction	EM_211.1						0.83 (0.75–0.91)	0.77 (0.66–0.89)	0.79 (0.69–0.90)	1.23 (1.05–1.45)	62
Adrenocortical insufficiency	EM_211.2						0.90 (0.85–0.95)	0.76 (0.69–0.83)	0.78 (0.72–0.85)	1.25 (1.14–1.38)	148
Age-related macular degeneration	SO_374.51						0.97 (0.93–1.01)	0.96 (0.89–1.04)	0.99 (0.93–1.05)	1.07 (0.96–1.18)	235
Agoraphobia	MB_288.41						0.95 (0.89–1.01)	0.91 (0.80–1.04)	0.92 (0.82–1.02)	1.13 (0.97–1.30)	85
Alcohol abuse and dependence	MB_280.11	1.03 (0.96–1.10)	0.86 (0.73–1.02)	0.94 (0.82–1.07)	1.07 (0.80–1.45)	68	1.00 (0.98–1.03)	0.97 (0.92–1.02)	0.97 (0.94–1.02)	1.04 (0.98–1.11)	636
Alcohol use disorders	MB_280.1	1.03 (0.97–1.10)	0.92 (0.78–1.07)	0.97 (0.86–1.09)	1.04 (0.78–1.39)	80	1.00 (0.98–1.02)	0.96 (0.91–1.00)	0.96 (0.93–1.00)	1.06 (1.00–1.12)	706
Alcoholic liver disease	MB_280.13						0.96 (0.90–1.03)	0.78 (0.68–0.90)	0.83 (0.74–0.94)	1.17 (1.01–1.36)	71
Allergic conjunctivitis	SO_367.12	1.02 (0.96–1.09)	1.06 (0.91–1.22)	1.06 (0.95–1.19)	1.04 (0.77–1.40)	88	0.99 (0.96–1.01)	0.97 (0.92–1.03)	0.98 (0.94–1.03)	1.00 (0.93–1.09)	526
Allergic rhinitis	RE_463.2	0.98 (0.95–1.01)	0.95 (0.89–1.02)	0.98 (0.93–1.04)	1.08 (0.94–1.23)	428	0.98 (0.97–0.99)	0.94 (0.92–0.97)	0.95 (0.94–0.97)	1.04 (1.01–1.07)	3870
Allergic rhinitis, due to animal hair and dander	RE_463.23	0.97 (0.89–1.06)	1.14 (0.95–1.36)	1.08 (0.94–1.25)	1.04 (0.70–1.52)	60	0.99 (0.95–1.04)	0.96 (0.87–1.06)	0.99 (0.92–1.07)	0.95 (0.82–1.11)	173
Allergies related to other diseases/symptoms	SS_840.8	0.99 (0.96–1.02)	0.98 (0.92–1.05)	1.00 (0.95–1.05)	1.01 (0.88–1.15)	484	0.98 (0.97–0.99)	0.95 (0.93–0.97)	0.96 (0.94–0.98)	1.04 (1.01–1.07)	4266
Allergy	SS_840	0.98 (0.96–1.01)	0.97 (0.92–1.02)	0.98 (0.94–1.02)	1.06 (0.96–1.18)	679	0.96 (0.95–0.97)	0.91 (0.89–0.93)	0.93 (0.91–0.94)	1.10 (1.07–1.13)	5717
Allergy to analgesic agent	SS_840.64						0.92 (0.86–0.99)	0.90 (0.80–1.01)	0.88 (0.80–0.98)	1.13 (0.99–1.29)	97
Allergy to antibiotic agent (excluding penicillin)	SS_840.612						0.89 (0.84–0.93)	0.77 (0.71–0.83)	0.80 (0.74–0.86)	1.23 (1.13–1.34)	207
Allergy to insects	SS_840.2	0.98 (0.90–1.06)	0.93 (0.78–1.11)	0.95 (0.83–1.09)	1.01 (0.71–1.42)	64	0.99 (0.95–1.02)	0.92 (0.85–0.99)	0.94 (0.89–1.00)	1.08 (0.99–1.19)	279
Allergy to narcotic agent	SS_840.63						0.88 (0.84–0.93)	0.76 (0.70–0.83)	0.79 (0.73–0.85)	1.21 (1.10–1.32)	183
Allergy to other anti-infective agents	SS_840.61	0.97 (0.91–1.03)	0.90 (0.79–1.03)	0.94 (0.85–1.04)	1.16 (0.93–1.46)	106	0.90 (0.88–0.93)	0.79 (0.75–0.83)	0.82 (0.79–0.86)	1.19 (1.13–1.25)	623
Allergy to radiographic dye	SS_840.5						0.96 (0.88–1.04)	0.86 (0.74–1.01)	0.87 (0.76–1.00)	1.13 (0.94–1.36)	54
Allergy to sulfonamides	SS_840.613						0.91 (0.87–0.95)	0.80 (0.74–0.87)	0.84 (0.78–0.90)	1.18 (1.08–1.29)	208
Alopecia	DE_684.1	0.98 (0.93–1.03)	1.07 (0.96–1.18)	1.03 (0.95–1.12)	1.05 (0.85–1.29)	191	0.99 (0.97–1.02)	1.04 (0.99–1.09)	1.01 (0.98–1.06)	0.96 (0.89–1.04)	656
Alopecia Areata	DE_684.11						1.00 (0.92–1.08)	1.12 (0.95–1.32)	1.07 (0.94–1.22)	0.78 (0.57–1.08)	58
Alteration of consciousness	NS_355.2	0.87 (0.80–0.94)	0.81 (0.70–0.95)	0.86 (0.76–0.96)	1.53 (1.28–1.83)	89	0.91 (0.87–0.94)	0.85 (0.80–0.90)	0.86 (0.81–0.91)	1.17 (1.09–1.25)	378
Altered mental status, unspecified	NS_329.8						0.89 (0.85–0.93)	0.82 (0.75–0.88)	0.83 (0.77–0.89)	1.24 (1.15–1.34)	223
Amblyopia	SO_386.1						0.93 (0.88–0.99)	0.92 (0.81–1.04)	0.94 (0.85–1.03)	1.20 (1.05–1.37)	104
Amenorrhea	GU_626.111	1.03 (0.95–1.12)	0.97 (0.80–1.16)	0.98 (0.85–1.13)	0.91 (0.60–1.39)	62	1.00 (0.97–1.03)	0.99 (0.93–1.04)	0.98 (0.94–1.03)	0.99 (0.90–1.08)	522
Anal fissure	GI_530.1						0.97 (0.93–1.01)	0.99 (0.90–1.09)	0.98 (0.91–1.05)	1.05 (0.93–1.19)	190
Anaphylactic reaction	SS_840.9						0.87 (0.80–0.93)	0.83 (0.73–0.94)	0.82 (0.73–0.91)	1.21 (1.04–1.41)	93
Androgenic alopecia*	DE_684.14						1.04 (0.97–1.12)	1.26 (1.07–1.50)	1.17 (1.03–1.33)	0.82 (0.59–1.13)	52
Anemia	BI_164	0.97 (0.94–0.99)	0.93 (0.88–0.99)	0.94 (0.90–0.98)	1.18 (1.07–1.30)	602	0.94 (0.93–0.96)	0.87 (0.85–0.89)	0.89 (0.88–0.91)	1.16 (1.12–1.19)	3824
Anemia in pregnancy	PP_914						0.99 (0.92–1.06)	0.98 (0.85–1.14)	0.93 (0.83–1.05)	0.86 (0.67–1.11)	79
Anemia secondary to chronic diseases and conditions	BI_164.6	0.85 (0.78–0.92)	0.73 (0.63–0.86)	0.80 (0.70–0.90)	1.42 (1.16–1.72)	80	0.88 (0.85–0.92)	0.76 (0.71–0.81)	0.79 (0.74–0.83)	1.23 (1.16–1.32)	347
Anesthesia of skin*	NS_351.1	0.98 (0.94–1.02)	0.94 (0.87–1.02)	0.98 (0.92–1.04)	1.06 (0.91–1.24)	297	0.97 (0.95–0.99)	0.91 (0.88–0.95)	0.93 (0.90–0.97)	1.01 (0.96–1.07)	849
Aneurysm or ectasia	CV_438	0.97 (0.92–1.02)	0.96 (0.86–1.08)	0.96 (0.88–1.04)	1.11 (0.91–1.37)	162	0.94 (0.92–0.97)	0.87 (0.83–0.92)	0.91 (0.87–0.94)	1.10 (1.03–1.17)	604
Angina pectoris	CV_403	0.93 (0.88–0.99)	0.88 (0.78–1.00)	0.90 (0.82–0.98)	1.35 (1.15–1.58)	132	0.91 (0.89–0.93)	0.84 (0.80–0.88)	0.85 (0.81–0.88)	1.13 (1.07–1.20)	638
Angioneurotic edema	SS_812.2						0.99 (0.94–1.04)	0.94 (0.84–1.06)	0.97 (0.88–1.06)	1.00 (0.84–1.19)	119
Anisometropia	SO_387.5						1.02 (0.95–1.09)	1.09 (0.93–1.27)	1.07 (0.95–1.20)	0.82 (0.62–1.08)	63
Ankylosing spondylitis	MS_706.2						0.93 (0.87–1.00)	0.83 (0.72–0.96)	0.86 (0.76–0.96)	1.07 (0.89–1.28)	77
Anogenital (venereal) warts	ID_056.2						1.04 (1.00–1.09)	1.07 (0.96–1.19)	1.04 (0.96–1.13)	0.96 (0.82–1.13)	145
Anomalies of pupillary function	SO_384						0.98 (0.91–1.06)	0.96 (0.82–1.12)	0.95 (0.84–1.07)	1.00 (0.81–1.24)	64
Anorectal abscess	GI_530.2						0.95 (0.89–1.02)	0.89 (0.78–1.02)	0.89 (0.80–1.00)	1.13 (0.97–1.32)	85
Anorexia	EM_230.3						0.92 (0.87–0.98)	0.86 (0.77–0.96)	0.88 (0.80–0.96)	1.21 (1.08–1.35)	124
Anxiety and anxiety disorders	MB_288	0.97 (0.95–0.99)	0.92 (0.88–0.97)	0.95 (0.91–0.98)	1.06 (0.97–1.16)	920	0.94 (0.93–0.95)	0.87 (0.85–0.89)	0.89 (0.87–0.90)	1.18 (1.15–1.21)	5827
Aortic aneurysm and ectasia	CV_438.1	0.97 (0.92–1.04)	0.90 (0.78–1.04)	0.93 (0.83–1.03)	1.11 (0.85–1.44)	105	0.96 (0.93–0.99)	0.90 (0.84–0.96)	0.94 (0.89–0.98)	1.04 (0.96–1.14)	397
Aortic insufficiency	CV_413.22	0.99 (0.91–1.07)	1.00 (0.83–1.20)	0.99 (0.86–1.14)	0.85 (0.55–1.32)	58	0.95 (0.91–0.99)	0.93 (0.85–1.00)	0.93 (0.87–0.99)	1.10 (1.00–1.21)	235
Aortic stenosis	CV_413.21	0.93 (0.85–1.02)	0.78 (0.64–0.95)	0.85 (0.73–0.99)	1.24 (0.92–1.67)	51	0.90 (0.85–0.95)	0.80 (0.73–0.88)	0.83 (0.77–0.90)	1.21 (1.10–1.34)	163
Aortic valve disorders	CV_413.2	0.96 (0.91–1.01)	0.84 (0.74–0.96)	0.91 (0.83–1.00)	1.09 (0.86–1.37)	124	0.93 (0.90–0.96)	0.86 (0.82–0.91)	0.88 (0.84–0.92)	1.15 (1.09–1.23)	556
Aphagia and dysphagia	GI_512	0.93 (0.90–0.97)	0.87 (0.80–0.94)	0.88 (0.83–0.94)	1.20 (1.06–1.36)	309	0.93 (0.92–0.95)	0.87 (0.84–0.90)	0.88 (0.86–0.90)	1.13 (1.09–1.18)	1351
Aphasia and dysphasia	NS_356.2						0.91 (0.83–1.00)	0.80 (0.68–0.94)	0.86 (0.75–0.98)	1.13 (0.94–1.37)	55
Aplastic anemia	BI_162						0.94 (0.89–1.00)	0.85 (0.76–0.96)	0.89 (0.81–0.98)	1.15 (1.01–1.31)	104
Apnea	RE_488.7						0.93 (0.88–0.99)	0.89 (0.80–1.00)	0.89 (0.81–0.98)	1.12 (0.98–1.28)	116
Appendicitis	GI_518						0.99 (0.95–1.04)	0.94 (0.86–1.04)	0.98 (0.91–1.05)	1.02 (0.89–1.17)	178
Arterial dissection	CV_438.4						0.96 (0.89–1.04)	0.82 (0.70–0.97)	0.90 (0.79–1.03)	1.09 (0.89–1.33)	59
Arterial embolism and thrombosis	CV_440.2						0.97 (0.92–1.02)	0.87 (0.79–0.97)	0.94 (0.87–1.03)	1.19 (1.06–1.33)	134
Arthralgia of temporomandibular joint	MS_734.62						0.96 (0.91–1.01)	0.91 (0.82–1.00)	0.92 (0.84–1.00)	1.02 (0.89–1.18)	146
Articular cartilage disorder	MS_712.3						0.96 (0.89–1.04)	0.89 (0.76–1.04)	0.90 (0.79–1.02)	1.04 (0.83–1.30)	65
Ascites	GI_555						0.95 (0.90–1.01)	0.84 (0.75–0.93)	0.87 (0.79–0.95)	1.09 (0.95–1.24)	123
Asphyxia and hypoxemia	RE_498	0.86 (0.78–0.95)	0.71 (0.59–0.85)	0.77 (0.66–0.89)	1.63 (1.34–1.98)	55	0.80 (0.76–0.84)	0.69 (0.65–0.74)	0.71 (0.66–0.75)	1.39 (1.30–1.47)	290
Aspiration pneumonia	RE_478						0.80 (0.73–0.89)	0.73 (0.63–0.85)	0.73 (0.63–0.84)	1.33 (1.16–1.52)	56
Asthma	RE_475	0.96 (0.93–0.99)	0.92 (0.86–0.99)	0.95 (0.89–1.00)	1.18 (1.04–1.34)	373	0.94 (0.93–0.95)	0.85 (0.83–0.87)	0.88 (0.86–0.89)	1.16 (1.13–1.20)	3476
Astigmatism	SO_387.3	1.02 (0.99–1.06)	1.08 (0.99–1.18)	1.08 (1.01–1.15)	0.85 (0.69–1.04)	266	1.00 (0.98–1.01)	1.00 (0.97–1.03)	1.00 (0.98–1.03)	0.98 (0.94–1.03)	1593
Atherosclerosis [ASCVD]	CV_436	0.99 (0.96–1.02)	0.90 (0.84–0.97)	0.94 (0.89–1.00)	1.11 (0.97–1.26)	348	0.92 (0.90–0.93)	0.82 (0.80–0.85)	0.85 (0.83–0.87)	1.20 (1.16–1.25)	1986
Atherosclerosis of aorta	CV_436.3						0.89 (0.84–0.95)	0.85 (0.78–0.94)	0.84 (0.78–0.91)	1.19 (1.08–1.31)	155
Atherosclerosis of the extremities	CV_436.2						0.83 (0.77–0.90)	0.72 (0.64–0.80)	0.74 (0.67–0.83)	1.31 (1.18–1.45)	98
Atopic dermatitis	DE_668.1	1.06 (0.98–1.14)	1.11 (0.93–1.32)	1.09 (0.95–1.25)	0.75 (0.47–1.20)	63	1.00 (0.97–1.04)	1.04 (0.97–1.12)	1.04 (0.98–1.10)	0.93 (0.82–1.04)	299
Atrial fibrillation	CV_416.21	0.98 (0.94–1.02)	0.84 (0.76–0.93)	0.89 (0.83–0.96)	1.15 (0.97–1.35)	201	0.92 (0.90–0.94)	0.80 (0.77–0.84)	0.85 (0.82–0.88)	1.20 (1.15–1.26)	925
Atrial fibrillation and flutter	CV_416.2	0.99 (0.95–1.03)	0.85 (0.77–0.94)	0.90 (0.84–0.97)	1.11 (0.94–1.32)	205	0.91 (0.89–0.94)	0.80 (0.77–0.84)	0.85 (0.82–0.88)	1.20 (1.15–1.26)	960
Atrial flutter	CV_416.22	0.99 (0.92–1.07)	0.90 (0.75–1.08)	0.92 (0.80–1.05)	0.93 (0.63–1.36)	60	0.91 (0.87–0.96)	0.82 (0.75–0.89)	0.86 (0.81–0.92)	1.15 (1.05–1.26)	221
Atrial premature depolarization [Supraventricular premature beats]	CV_416.51						0.96 (0.91–1.01)	0.97 (0.87–1.07)	0.95 (0.88–1.02)	1.05 (0.92–1.19)	164
Atrial septal defect	CM_763.32						0.97 (0.92–1.02)	0.96 (0.87–1.07)	0.95 (0.87–1.03)	1.05 (0.91–1.21)	140
Atrioventricular block	CV_416.41	0.93 (0.85–1.02)	0.97 (0.80–1.17)	0.90 (0.78–1.04)	1.00 (0.70–1.43)	53	0.88 (0.84–0.92)	0.81 (0.74–0.88)	0.83 (0.77–0.89)	1.22 (1.11–1.33)	205
Atrioventricular block, first degree	CV_416.411						0.89 (0.84–0.95)	0.83 (0.74–0.92)	0.85 (0.78–0.93)	1.15 (1.02–1.30)	125
Atrophic conditions of skin	DE_675	0.96 (0.88–1.05)	1.09 (0.92–1.30)	1.04 (0.91–1.19)	0.97 (0.67–1.42)	59	0.97 (0.93–1.01)	0.98 (0.90–1.07)	0.97 (0.91–1.03)	1.06 (0.94–1.19)	232
Atrophic gastritis	GI_522.92						0.99 (0.92–1.06)	1.03 (0.88–1.20)	1.00 (0.89–1.13)	0.87 (0.67–1.13)	68
Atrophic vaginitis	GU_618.3	1.02 (0.97–1.07)	1.05 (0.94–1.17)	1.02 (0.94–1.11)	0.89 (0.69–1.15)	147	1.01 (0.99–1.04)	1.07 (1.01–1.12)	1.03 (0.99–1.07)	0.93 (0.86–1.01)	644
Atrophy of thyroid*	EM_200.6						1.00 (0.94–1.06)	1.01 (0.89–1.13)	1.02 (0.93–1.12)	1.06 (0.91–1.24)	107
Attention and concentration deficit	NS_329.41	0.95 (0.87–1.03)	0.83 (0.70–0.99)	0.90 (0.78–1.03)	1.33 (1.02–1.72)	69	0.93 (0.89–0.98)	0.85 (0.77–0.93)	0.88 (0.82–0.96)	1.09 (0.97–1.23)	180
Attention-deficit hyperactivity disorders	MB_304	0.90 (0.85–0.95)	0.78 (0.69–0.87)	0.81 (0.74–0.88)	1.30 (1.10–1.55)	170	0.97 (0.95–0.99)	0.91 (0.87–0.95)	0.93 (0.90–0.96)	1.06 (1.00–1.12)	891
Atypical face pain	NS_334.12						0.93 (0.86–1.01)	0.94 (0.81–1.10)	0.90 (0.80–1.03)	1.15 (0.97–1.37)	61
Autoimmune disease	BI_181	0.92 (0.89–0.96)	0.84 (0.79–0.90)	0.88 (0.84–0.93)	1.28 (1.16–1.43)	426	0.95 (0.94–0.96)	0.90 (0.87–0.92)	0.91 (0.89–0.93)	1.13 (1.10–1.16)	3175
Autoimmune hepatitis	GI_540.11						1.03 (0.98–1.09)	1.04 (0.92–1.17)	1.03 (0.94–1.12)	0.89 (0.74–1.07)	111
Back pain	MS_718	1.00 (0.98–1.02)	1.02 (0.98–1.06)	1.01 (0.98–1.04)	1.01 (0.93–1.11)	1079	0.96 (0.96–0.97)	0.90 (0.88–0.92)	0.92 (0.90–0.93)	1.09 (1.06–1.12)	8574
Back sprain	MS_741.7						1.01 (0.99–1.03)	0.96 (0.91–1.01)	0.96 (0.92–1.00)	0.97 (0.90–1.05)	608
Bacteremia	ID_092.8						0.85 (0.79–0.91)	0.71 (0.64–0.79)	0.75 (0.68–0.83)	1.32 (1.19–1.46)	113
Bacteremia, Sepsis, and SIRS	ID_092	0.85 (0.79–0.92)	0.65 (0.57–0.75)	0.72 (0.64–0.81)	1.66 (1.44–1.91)	93	0.87 (0.84–0.89)	0.75 (0.71–0.79)	0.78 (0.74–0.81)	1.30 (1.23–1.37)	493
Bacterial enteritis	GI_526.1						0.97 (0.93–1.02)	0.89 (0.81–0.97)	0.92 (0.85–0.98)	1.14 (1.03–1.26)	205
Bacterial infection of the skin	DE_660.2						1.01 (0.95–1.08)	1.02 (0.89–1.17)	1.03 (0.93–1.15)	0.93 (0.74–1.17)	87
Bacterial infections	ID_089.1	0.98 (0.94–1.01)	0.92 (0.84–1.00)	0.93 (0.87–1.00)	1.21 (1.05–1.40)	285	0.96 (0.95–0.98)	0.89 (0.87–0.92)	0.91 (0.89–0.93)	1.12 (1.08–1.17)	1885
Bacterial pneumonia	RE_468.2						0.90 (0.85–0.96)	0.78 (0.69–0.87)	0.81 (0.73–0.89)	1.28 (1.15–1.42)	111
Baker's cyst [popliteal cyst]	MS_721.6						0.99 (0.95–1.04)	0.93 (0.85–1.02)	0.95 (0.88–1.02)	0.97 (0.85–1.11)	176
Barrett's esophagus	GI_510.8	0.94 (0.86–1.04)	0.93 (0.76–1.14)	0.93 (0.80–1.08)	1.12 (0.77–1.62)	50	0.96 (0.93–1.00)	0.88 (0.82–0.94)	0.91 (0.86–0.97)	1.10 (1.01–1.20)	298
Basal cell carcinoma	CA_103.21	0.97 (0.92–1.02)	0.97 (0.86–1.10)	0.97 (0.89–1.07)	1.09 (0.87–1.36)	138	1.03 (1.00–1.05)	1.07 (1.02–1.13)	1.07 (1.03–1.11)	0.86 (0.79–0.94)	598
Behavioral and emotional disorders with onset usually in childhood and adolescence	MB_307						0.97 (0.94–1.01)	0.92 (0.85–1.00)	0.92 (0.86–0.99)	1.05 (0.93–1.17)	239
Bell's palsy	NS_334.21						0.91 (0.86–0.97)	0.80 (0.71–0.89)	0.81 (0.73–0.89)	1.24 (1.10–1.40)	112
Benign intracranial hypertension	NS_344.2						0.90 (0.83–0.97)	0.77 (0.68–0.88)	0.80 (0.72–0.90)	1.11 (0.95–1.30)	92
Benign mammary dysplasias	GU_610	1.02 (0.96–1.07)	1.00 (0.89–1.13)	0.99 (0.90–1.08)	0.98 (0.76–1.26)	134	1.01 (0.99–1.03)	1.02 (0.97–1.06)	1.01 (0.98–1.04)	0.97 (0.91–1.04)	891
Benign neoplams of the bone and/or cartilage	CA_139.1						0.96 (0.89–1.03)	0.85 (0.73–0.99)	0.88 (0.78–1.00)	1.09 (0.89–1.33)	70
Benign neoplasm of brain	CA_148.3						0.91 (0.83–1.00)	0.80 (0.68–0.95)	0.82 (0.71–0.95)	1.24 (1.04–1.49)	50
Benign neoplasm of choroid	CA_148.16						0.98 (0.94–1.02)	1.00 (0.91–1.09)	1.00 (0.93–1.06)	0.98 (0.87–1.12)	206
Benign neoplasm of colon, rectum, anus and anal canal	CA_136.4	0.98 (0.96–1.01)	0.97 (0.92–1.03)	1.00 (0.95–1.04)	1.04 (0.94–1.17)	659	0.99 (0.98–1.00)	0.98 (0.96–1.00)	0.98 (0.96–1.00)	1.00 (0.96–1.04)	3122
Benign neoplasm of cranial nerve	CA_148.5						0.97 (0.90–1.05)	0.93 (0.79–1.09)	0.94 (0.83–1.07)	1.12 (0.93–1.35)	61
Benign neoplasm of eye	CA_148.1						0.98 (0.94–1.02)	1.01 (0.93–1.10)	1.01 (0.94–1.07)	0.96 (0.85–1.09)	239
Benign neoplasm of meninges (Meningioma)	CA_148.2						0.94 (0.89–1.00)	0.89 (0.80–1.00)	0.92 (0.84–1.00)	1.11 (0.97–1.27)	111
Benign neoplasm of other connective and soft tissue	CA_139.3	0.98 (0.90–1.07)	0.95 (0.79–1.15)	0.99 (0.86–1.15)	1.21 (0.87–1.68)	58	1.02 (0.98–1.06)	0.96 (0.89–1.05)	0.98 (0.91–1.04)	0.98 (0.86–1.11)	226
Benign neoplasm of other or unspecified sites	CA_153						0.96 (0.91–1.01)	0.96 (0.86–1.07)	0.96 (0.89–1.05)	1.08 (0.94–1.24)	141
Benign neoplasm of peripheral nerves*	CA_139.4						1.01 (0.94–1.08)	1.02 (0.87–1.19)	0.99 (0.88–1.12)	0.95 (0.76–1.20)	67
Benign neoplasm of rectum and anus	CA_136.42	0.95 (0.88–1.03)	0.96 (0.81–1.14)	0.99 (0.87–1.13)	1.23 (0.92–1.64)	69	0.98 (0.95–1.02)	1.00 (0.92–1.07)	0.98 (0.93–1.04)	1.04 (0.94–1.15)	281
Benign neoplasm of stomach	CA_136.2						0.94 (0.90–0.99)	0.93 (0.84–1.02)	0.91 (0.84–0.98)	1.09 (0.98–1.22)	177
Benign neoplasm of the breast	CA_140						1.00 (0.95–1.04)	1.01 (0.92–1.11)	1.02 (0.95–1.10)	1.04 (0.91–1.19)	180
Benign neoplasm of the colon	CA_136.41	0.98 (0.96–1.01)	0.96 (0.91–1.02)	0.99 (0.95–1.03)	1.07 (0.95–1.19)	616	0.99 (0.98–1.00)	0.97 (0.95–1.00)	0.98 (0.96–1.00)	1.00 (0.97–1.04)	2956
Benign neoplasm of the digestive organs	CA_136	0.98 (0.96–1.00)	0.96 (0.91–1.02)	0.98 (0.94–1.02)	1.08 (0.98–1.20)	698	0.99 (0.98–1.00)	0.98 (0.95–1.00)	0.98 (0.96–1.00)	1.01 (0.97–1.04)	3298
Benign neoplasm of the endocrine glands	CA_149						1.00 (0.96–1.04)	0.98 (0.90–1.07)	1.00 (0.93–1.07)	0.97 (0.85–1.12)	200
Benign neoplasm of the eye, brain and other parts of central nervous system	CA_148	0.97 (0.90–1.04)	0.98 (0.83–1.15)	0.99 (0.88–1.12)	1.11 (0.83–1.48)	77	0.97 (0.94–1.00)	0.96 (0.90–1.02)	0.97 (0.92–1.01)	1.04 (0.96–1.13)	431
Benign neoplasm of the head and neck	CA_135						0.99 (0.96–1.03)	0.97 (0.90–1.05)	0.99 (0.93–1.05)	1.02 (0.92–1.13)	276
Benign neoplasm of the oral cavity	CA_135.1						0.97 (0.89–1.05)	0.94 (0.80–1.11)	0.98 (0.86–1.11)	1.07 (0.86–1.32)	57
Benign neoplasm of the paranasal sinus and nasal cavity	CA_135.5						1.01 (0.97–1.05)	0.98 (0.89–1.08)	1.00 (0.93–1.08)	1.00 (0.87–1.15)	173
Benign neoplasm of the pituitary gland and craniopharyngeal duct	CA_149.4						1.00 (0.95–1.05)	0.98 (0.88–1.09)	0.98 (0.90–1.06)	0.98 (0.84–1.15)	142
Benign neoplasm of the skin	CA_138	0.98 (0.96–1.01)	1.03 (0.97–1.09)	1.04 (0.99–1.09)	1.05 (0.94–1.19)	579	1.02 (1.01–1.03)	1.10 (1.07–1.12)	1.08 (1.06–1.10)	0.86 (0.83–0.90)	3600
Benign neoplasms of external female genital organs and cervix	CA_144.1						1.03 (0.99–1.08)	1.12 (1.01–1.24)	1.07 (0.99–1.16)	0.94 (0.80–1.11)	152
Benign neoplasms of the cervix	CA_144.13						1.03 (0.98–1.09)	1.13 (1.01–1.26)	1.08 (0.99–1.17)	0.93 (0.77–1.12)	131
Benign neoplasms of the ovary	CA_144.3						1.01 (0.94–1.09)	1.11 (0.95–1.30)	1.08 (0.96–1.23)	0.90 (0.69–1.16)	62
Benign neoplasms of the uterus	CA_144.2	0.97 (0.92–1.02)	0.93 (0.83–1.04)	0.94 (0.87–1.03)	1.17 (0.96–1.43)	157	1.01 (0.99–1.03)	1.02 (0.98–1.06)	1.02 (0.99–1.05)	0.96 (0.90–1.02)	1057
Benign neuroendocrine tumors	CA_114.2						1.01 (0.94–1.08)	0.93 (0.79–1.09)	0.97 (0.86–1.10)	1.00 (0.80–1.25)	61
Benign prostatic hyperplasia	GU_602.1	1.02 (0.98–1.07)	1.14 (1.03–1.26)	1.11 (1.02–1.20)	0.79 (0.60–1.04)	184	0.99 (0.98–1.01)	0.97 (0.93–1.02)	0.99 (0.96–1.03)	0.97 (0.92–1.03)	1422
Benign sarcoma-related cancers	CA_139	0.98 (0.95–1.01)	1.04 (0.97–1.11)	1.03 (0.98–1.08)	1.04 (0.91–1.20)	435	1.02 (1.01–1.03)	1.05 (1.02–1.09)	1.05 (1.02–1.07)	0.89 (0.84–0.94)	1838
Bilateral hearing loss	SO_396.8	1.01 (0.97–1.04)	1.02 (0.95–1.10)	1.03 (0.97–1.09)	0.96 (0.82–1.12)	337	0.98 (0.97–1.00)	1.00 (0.97–1.04)	0.99 (0.97–1.01)	1.00 (0.96–1.04)	1811
Bipolar I disorder	MB_286.11						0.94 (0.91–0.96)	0.91 (0.86–0.97)	0.91 (0.87–0.96)	1.12 (1.04–1.20)	440
Bipolar II disorder*	MB_286.12						0.93 (0.89–0.98)	0.91 (0.83–1.00)	0.92 (0.85–0.99)	1.18 (1.07–1.30)	185
Bipolar disorder	MB_286.1	0.88 (0.81–0.96)	0.83 (0.70–0.97)	0.83 (0.73–0.95)	1.38 (1.13–1.69)	74	0.93 (0.91–0.95)	0.89 (0.85–0.92)	0.89 (0.86–0.92)	1.16 (1.10–1.21)	885
Bladder neck obstruction	GU_596.1						0.95 (0.88–1.03)	0.85 (0.72–1.01)	0.91 (0.80–1.04)	1.28 (1.09–1.50)	53
Bleeding in pregnancy	PP_904						1.01 (0.97–1.05)	1.02 (0.94–1.11)	0.98 (0.91–1.04)	0.81 (0.69–0.95)	257
Blepharitis	SO_360.4	1.03 (0.98–1.09)	1.04 (0.92–1.19)	1.07 (0.97–1.18)	0.96 (0.74–1.25)	114	0.98 (0.96–1.01)	0.98 (0.93–1.04)	1.00 (0.96–1.04)	0.99 (0.92–1.07)	608
Blindness and low vision	SO_388						0.95 (0.92–0.99)	0.92 (0.85–0.99)	0.93 (0.87–0.99)	1.12 (1.03–1.22)	257
Blood in stool	GI_557.2	0.96 (0.90–1.03)	0.89 (0.76–1.03)	0.90 (0.80–1.01)	1.08 (0.82–1.44)	88	0.96 (0.94–0.99)	0.94 (0.89–0.99)	0.94 (0.90–0.98)	1.11 (1.03–1.19)	515
Borderline personality disorder	MB_296.4						0.87 (0.83–0.92)	0.80 (0.74–0.87)	0.82 (0.76–0.88)	1.27 (1.17–1.37)	216
Borrelia	ID_020						0.99 (0.94–1.05)	0.96 (0.85–1.09)	1.00 (0.91–1.10)	0.97 (0.80–1.16)	110
Bradycardia	CV_417.3	0.97 (0.92–1.02)	0.92 (0.82–1.02)	0.94 (0.86–1.02)	0.93 (0.74–1.16)	160	1.00 (0.98–1.03)	0.98 (0.92–1.04)	0.99 (0.95–1.04)	0.96 (0.88–1.05)	449
Brain damage and brain death	NS_346						0.96 (0.92–1.00)	0.91 (0.85–0.98)	0.92 (0.86–0.98)	1.09 (0.99–1.20)	272
Breast conditions, congenital or relating to hormones	GU_612.2						0.98 (0.94–1.02)	0.97 (0.89–1.05)	0.99 (0.93–1.06)	0.97 (0.86–1.09)	252
Bronchiectasis	RE_476						0.93 (0.88–0.98)	0.91 (0.82–1.01)	0.89 (0.82–0.97)	1.10 (0.97–1.25)	133
Bronchitis	RE_469	0.95 (0.90–1.00)	0.89 (0.79–1.00)	0.94 (0.86–1.03)	1.23 (1.02–1.50)	144	0.95 (0.94–0.97)	0.89 (0.86–0.91)	0.90 (0.88–0.92)	1.11 (1.07–1.15)	2137
Bronchospasm	RE_499.3	0.99 (0.91–1.08)	1.01 (0.84–1.22)	0.98 (0.85–1.13)	0.90 (0.59–1.40)	58	0.97 (0.93–1.00)	0.95 (0.88–1.03)	0.97 (0.91–1.03)	1.05 (0.94–1.18)	282
Bursitis	MS_721.5	1.01 (0.97–1.05)	1.00 (0.91–1.10)	0.98 (0.92–1.06)	0.94 (0.77–1.15)	212	0.96 (0.94–0.98)	0.89 (0.85–0.92)	0.91 (0.88–0.94)	1.06 (1.00–1.11)	991
Calcaneal spur	MS_724.51						0.97 (0.94–1.01)	0.88 (0.81–0.95)	0.91 (0.85–0.97)	1.09 (0.99–1.21)	225
Calcium deposits in tendon and bursa	MS_721.4						1.00 (0.94–1.06)	1.02 (0.89–1.16)	1.00 (0.91–1.11)	1.09 (0.92–1.29)	92
Cancer (solid tumor, excluding BCC)	CA_130	1.00 (0.97–1.02)	0.98 (0.92–1.05)	0.99 (0.94–1.04)	0.96 (0.84–1.09)	513	0.98 (0.97–0.99)	0.97 (0.94–0.99)	0.98 (0.96–1.00)	1.03 (0.99–1.06)	2863
Candidiasis	ID_070	0.90 (0.84–0.96)	0.76 (0.67–0.86)	0.81 (0.73–0.89)	1.43 (1.22–1.69)	120	0.94 (0.92–0.96)	0.87 (0.83–0.90)	0.89 (0.86–0.92)	1.15 (1.10–1.21)	939
Candidiasis of skin and nails	DE_660.11						0.84 (0.79–0.90)	0.74 (0.67–0.82)	0.76 (0.69–0.83)	1.33 (1.21–1.47)	131
Candidiasis of vulva and vagina	GU_614.55						0.96 (0.94–1.00)	0.95 (0.89–1.01)	0.95 (0.90–1.00)	1.06 (0.97–1.15)	421
Cannabis abuse or dependance	MB_280.31						0.99 (0.95–1.03)	0.95 (0.86–1.05)	0.95 (0.88–1.03)	1.00 (0.88–1.13)	171
Cannabis use disorders	MB_280.3						0.98 (0.95–1.02)	0.92 (0.85–0.99)	0.92 (0.86–0.98)	1.03 (0.93–1.13)	273
Carbuncle and furuncle	DE_660.4						0.95 (0.89–1.00)	0.89 (0.80–1.00)	0.91 (0.84–1.00)	1.07 (0.93–1.23)	129
Carcinoid tumors	CA_114.4						1.01 (0.94–1.09)	0.91 (0.77–1.07)	0.96 (0.85–1.09)	1.02 (0.83–1.27)	58
Carcinoma in situ of skin	CA_103.3						0.99 (0.95–1.04)	1.02 (0.92–1.13)	1.02 (0.95–1.10)	0.96 (0.82–1.11)	157
Cardiac arrhythmia and conduction disorders	CV_416	0.98 (0.95–1.00)	0.90 (0.85–0.96)	0.93 (0.89–0.98)	1.08 (0.97–1.21)	517	0.92 (0.91–0.93)	0.84 (0.82–0.86)	0.87 (0.85–0.89)	1.19 (1.15–1.23)	2922
Cardiac murmurs	CV_423.1	1.00 (0.94–1.05)	0.91 (0.80–1.03)	0.96 (0.87–1.06)	0.95 (0.73–1.23)	117	1.00 (0.97–1.02)	0.97 (0.93–1.03)	0.98 (0.94–1.02)	1.00 (0.93–1.08)	589
Cardiomegaly	CV_425	0.96 (0.90–1.03)	0.85 (0.73–0.98)	0.89 (0.80–1.00)	1.19 (0.93–1.51)	98	0.92 (0.89–0.95)	0.83 (0.79–0.88)	0.87 (0.83–0.91)	1.17 (1.09–1.25)	443
Cardiomyopathy	CV_414	0.90 (0.84–0.97)	0.80 (0.69–0.92)	0.83 (0.74–0.93)	1.25 (1.00–1.56)	96	0.91 (0.88–0.94)	0.81 (0.76–0.86)	0.85 (0.81–0.90)	1.23 (1.15–1.31)	432
Carotid artery stenosis	CV_433.21	0.96 (0.89–1.04)	0.89 (0.74–1.08)	0.95 (0.83–1.09)	1.18 (0.86–1.61)	60	0.93 (0.89–0.97)	0.91 (0.84–0.98)	0.91 (0.86–0.97)	1.11 (1.01–1.21)	239
Carpal tunnel syndrome	NS_336.41	1.00 (0.96–1.05)	0.94 (0.85–1.04)	0.97 (0.89–1.04)	1.03 (0.86–1.25)	196	0.99 (0.97–1.00)	0.91 (0.88–0.94)	0.92 (0.89–0.94)	1.02 (0.97–1.07)	1327
Carpal tunnel syndrome, bilateral*	NS_336.411	0.98 (0.92–1.05)	0.96 (0.83–1.11)	0.94 (0.84–1.06)	1.17 (0.91–1.50)	94	0.96 (0.93–1.00)	0.87 (0.80–0.93)	0.88 (0.83–0.93)	1.05 (0.95–1.15)	284
Cartilage tear of knee	MS_742	1.03 (0.98–1.08)	1.06 (0.95–1.19)	1.01 (0.92–1.10)	0.90 (0.68–1.18)	154	1.01 (0.99–1.03)	0.95 (0.91–1.00)	0.98 (0.94–1.02)	0.92 (0.85–0.99)	658
Cataract	SO_371	1.02 (0.99–1.04)	1.04 (0.98–1.10)	1.02 (0.98–1.07)	0.90 (0.79–1.02)	507	0.99 (0.98–1.00)	0.98 (0.96–1.01)	0.99 (0.97–1.01)	1.02 (0.98–1.05)	3058
Cavus deformity of foot	MS_710.43						1.02 (0.96–1.08)	0.99 (0.87–1.14)	1.01 (0.91–1.12)	0.86 (0.68–1.09)	89
Celiac disease	GI_525.1						0.98 (0.94–1.03)	0.98 (0.89–1.08)	0.98 (0.91–1.05)	1.07 (0.93–1.22)	179
Cellulitis and abscess	DE_660.6	0.96 (0.92–1.00)	0.89 (0.81–0.97)	0.91 (0.85–0.98)	1.23 (1.07–1.41)	243	0.96 (0.94–0.97)	0.86 (0.83–0.88)	0.89 (0.87–0.91)	1.16 (1.12–1.20)	1787
Central sleep apnea	NS_333.12						0.94 (0.88–0.99)	0.84 (0.75–0.95)	0.88 (0.81–0.97)	1.18 (1.04–1.33)	115
Centrilobular emphysema*	RE_474.13						0.97 (0.91–1.05)	0.94 (0.82–1.07)	0.94 (0.84–1.05)	0.95 (0.80–1.14)	73
Cerebral aneurysm	CV_438.6						0.88 (0.82–0.94)	0.81 (0.72–0.91)	0.81 (0.73–0.90)	1.21 (1.07–1.37)	103
Cerebral infarction [Ischemic stroke]	CV_431.11	0.85 (0.79–0.92)	0.76 (0.67–0.87)	0.80 (0.72–0.89)	1.46 (1.24–1.71)	100	0.92 (0.89–0.96)	0.84 (0.79–0.90)	0.88 (0.83–0.92)	1.21 (1.13–1.29)	343
Cerebral palsy and other paralytic syndromes	NS_341						0.84 (0.78–0.89)	0.73 (0.66–0.81)	0.77 (0.70–0.84)	1.29 (1.17–1.42)	131
Cerebrovascular insufficiency	CV_433.3						0.82 (0.74–0.91)	0.71 (0.61–0.83)	0.74 (0.64–0.85)	1.38 (1.20–1.57)	54
Cervicalgia	MS_718.2	0.98 (0.95–1.00)	0.96 (0.90–1.02)	0.98 (0.94–1.03)	1.10 (0.98–1.23)	509	0.97 (0.96–0.98)	0.91 (0.89–0.94)	0.93 (0.91–0.94)	1.06 (1.02–1.09)	3073
Cervicitis and endocervicitis	GU_614.51						1.03 (0.97–1.09)	1.05 (0.92–1.19)	1.04 (0.94–1.15)	0.86 (0.69–1.08)	101
Chalazion	SO_360.2						1.02 (0.98–1.07)	1.10 (0.98–1.22)	1.08 (0.99–1.17)	0.86 (0.71–1.05)	132
Changes in skin texture	DE_679.6						0.92 (0.84–1.00)	0.85 (0.72–0.99)	0.90 (0.79–1.02)	1.10 (0.91–1.33)	59
Chest pain	SS_800	0.97 (0.95–1.00)	0.92 (0.87–0.97)	0.94 (0.90–0.99)	1.09 (0.98–1.21)	640	0.95 (0.94–0.96)	0.90 (0.88–0.92)	0.91 (0.90–0.93)	1.12 (1.09–1.15)	4695
Chest pain on breathing	SS_800.1	0.90 (0.83–0.96)	0.82 (0.72–0.95)	0.86 (0.77–0.96)	1.28 (1.04–1.58)	101	0.96 (0.93–0.99)	0.89 (0.84–0.94)	0.90 (0.86–0.94)	1.14 (1.07–1.23)	458
Chills (without fever)	SS_806						0.94 (0.87–1.00)	0.97 (0.85–1.11)	0.92 (0.83–1.03)	1.13 (0.97–1.32)	82
Chlamydia	ID_016						1.04 (0.96–1.12)	1.13 (0.95–1.36)	1.08 (0.94–1.24)	0.74 (0.52–1.06)	53
Cholecystitis	GI_550.2						0.94 (0.89–0.98)	0.88 (0.81–0.97)	0.90 (0.83–0.97)	1.12 (1.00–1.26)	175
Cholesterolosis of gallbladder	GI_550.4						1.06 (1.00–1.13)	1.11 (0.96–1.29)	1.04 (0.93–1.17)	0.83 (0.64–1.09)	75
Chondrocalcinosis	MS_703.2						0.94 (0.87–1.02)	0.90 (0.77–1.05)	0.92 (0.81–1.04)	1.15 (0.97–1.36)	61
Chondromalacia	MS_728.1	0.99 (0.91–1.08)	0.98 (0.80–1.19)	0.99 (0.86–1.16)	0.95 (0.61–1.45)	52	1.00 (0.98–1.03)	0.95 (0.89–1.01)	0.97 (0.92–1.02)	0.95 (0.86–1.05)	423
Chondropathies	MS_728	0.94 (0.88–1.01)	0.86 (0.74–1.00)	0.90 (0.80–1.01)	1.20 (0.93–1.55)	90	1.00 (0.98–1.02)	0.98 (0.93–1.02)	0.99 (0.96–1.02)	0.98 (0.92–1.04)	834
Chorioretinal scars	SO_373.1						1.01 (0.96–1.06)	1.08 (0.97–1.21)	1.05 (0.97–1.15)	1.01 (0.86–1.18)	123
Chronic atrial fibrillation*	CV_416.213						0.86 (0.80–0.91)	0.79 (0.71–0.88)	0.80 (0.73–0.88)	1.29 (1.17–1.42)	126
Chronic bronchitis	RE_469.2						0.86 (0.81–0.91)	0.75 (0.69–0.83)	0.77 (0.71–0.84)	1.26 (1.15–1.38)	156
Chronic cough*	RE_499.12	0.93 (0.87–0.99)	0.89 (0.77–1.02)	0.88 (0.79–0.97)	1.24 (1.00–1.54)	101	0.97 (0.93–1.01)	0.95 (0.87–1.03)	0.93 (0.87–1.00)	1.03 (0.93–1.15)	224
Chronic cystitis	GU_592.12						0.93 (0.87–1.00)	0.94 (0.83–1.07)	0.92 (0.83–1.02)	1.05 (0.90–1.23)	98
Chronic fatigue syndrome	SS_807.1	0.95 (0.91–1.00)	0.90 (0.81–1.00)	0.93 (0.86–1.01)	1.25 (1.06–1.47)	179	0.91 (0.89–0.94)	0.85 (0.80–0.89)	0.86 (0.82–0.90)	1.13 (1.07–1.21)	538
Chronic hepatitis	GI_540.1						1.04 (1.01–1.08)	1.06 (0.97–1.15)	1.05 (0.98–1.12)	0.83 (0.72–0.95)	211
Chronic hepatitis C	ID_054.31						1.05 (1.01–1.10)	1.05 (0.95–1.17)	1.05 (0.97–1.13)	0.82 (0.69–0.98)	146
Chronic kidney disease	GU_582.2	0.94 (0.91–0.98)	0.83 (0.76–0.90)	0.87 (0.81–0.92)	1.36 (1.22–1.52)	283	0.86 (0.84–0.88)	0.77 (0.74–0.80)	0.79 (0.77–0.81)	1.32 (1.27–1.37)	1305
Chronic laryngitis and laryngotracheitis	RE_467.2						1.00 (0.93–1.08)	0.95 (0.81–1.12)	0.98 (0.87–1.12)	0.85 (0.64–1.13)	59
Chronic leukemia	CA_121.2						0.90 (0.84–0.97)	0.86 (0.75–0.99)	0.85 (0.76–0.95)	1.10 (0.92–1.31)	80
Chronic liver disease	GI_542	0.93 (0.89–0.97)	0.83 (0.77–0.91)	0.86 (0.81–0.92)	1.29 (1.14–1.46)	275	0.90 (0.88–0.91)	0.80 (0.77–0.83)	0.82 (0.79–0.84)	1.23 (1.18–1.28)	1196
Chronic lymphoid leukemia	CA_121.21						0.90 (0.83–0.99)	0.86 (0.73–1.02)	0.85 (0.75–0.97)	1.08 (0.88–1.33)	57
Chronic migraine without aura	NS_331.64	0.89 (0.83–0.94)	0.77 (0.68–0.86)	0.80 (0.72–0.87)	1.39 (1.20–1.61)	139	0.85 (0.83–0.89)	0.79 (0.75–0.84)	0.81 (0.77–0.85)	1.23 (1.16–1.31)	447
Chronic nonalcoholic liver disease	GI_542.7	0.93 (0.86–1.01)	0.89 (0.75–1.06)	0.91 (0.79–1.04)	1.30 (1.01–1.69)	67	0.92 (0.89–0.95)	0.82 (0.78–0.87)	0.84 (0.80–0.87)	1.17 (1.10–1.25)	493
Chronic obstructive pulmonary disease [COPD]	RE_474	0.87 (0.81–0.92)	0.70 (0.62–0.79)	0.77 (0.69–0.85)	1.41 (1.21–1.64)	120	0.89 (0.87–0.91)	0.76 (0.73–0.79)	0.79 (0.76–0.82)	1.24 (1.19–1.30)	983
Chronic pain	SS_809.2	1.00 (0.98–1.01)	0.98 (0.94–1.02)	0.99 (0.96–1.02)	1.03 (0.95–1.12)	1205	0.94 (0.93–0.95)	0.86 (0.84–0.88)	0.89 (0.87–0.90)	1.13 (1.10–1.16)	4516
Chronic pain syndrome	SS_809.21	0.81 (0.75–0.88)	0.61 (0.53–0.70)	0.67 (0.60–0.75)	1.69 (1.48–1.93)	100	0.90 (0.87–0.92)	0.79 (0.75–0.83)	0.81 (0.77–0.84)	1.17 (1.12–1.23)	656
Chronic pancreatitis	GI_554.12						0.93 (0.87–1.00)	0.83 (0.72–0.94)	0.86 (0.77–0.96)	1.15 (1.00–1.33)	80
Chronic pulmonary edema	RE_480.2						0.84 (0.77–0.91)	0.77 (0.67–0.88)	0.80 (0.71–0.91)	1.30 (1.14–1.49)	70
Chronic respiratory failure	RE_479.32						0.76 (0.69–0.85)	0.64 (0.56–0.73)	0.64 (0.56–0.73)	1.36 (1.22–1.52)	69
Chronic rhinitis	RE_463.1	0.91 (0.86–0.96)	0.84 (0.76–0.94)	0.87 (0.80–0.94)	1.34 (1.14–1.56)	174	0.98 (0.96–1.00)	0.96 (0.92–1.00)	0.97 (0.94–1.00)	1.04 (0.98–1.10)	1003
Chronic sinusitis	RE_462.2	0.92 (0.87–0.96)	0.82 (0.74–0.90)	0.86 (0.80–0.93)	1.22 (1.04–1.44)	210	0.98 (0.96–0.99)	0.94 (0.91–0.97)	0.95 (0.93–0.97)	1.04 (0.99–1.08)	1790
Chronic thyroiditis	EM_200.41	0.93 (0.87–1.00)	0.84 (0.73–0.96)	0.87 (0.79–0.97)	1.27 (1.03–1.56)	107	0.99 (0.96–1.02)	0.96 (0.90–1.02)	0.97 (0.93–1.02)	1.00 (0.91–1.09)	423
Chronic tonsillitis and adenoiditis	RE_466.2						0.95 (0.89–1.02)	0.99 (0.86–1.14)	0.94 (0.84–1.05)	1.10 (0.92–1.31)	89
Chronic ulcer of skin	DE_686						0.84 (0.81–0.88)	0.72 (0.67–0.77)	0.75 (0.70–0.79)	1.37 (1.29–1.45)	302
Chrystal arthropathies	MS_703	0.89 (0.83–0.96)	0.77 (0.66–0.90)	0.81 (0.72–0.92)	1.37 (1.11–1.68)	85	0.90 (0.87–0.92)	0.82 (0.77–0.86)	0.84 (0.80–0.88)	1.22 (1.16–1.29)	572
Circadian rhythm sleep disorder	NS_333.4						0.93 (0.88–0.98)	0.85 (0.77–0.94)	0.85 (0.78–0.93)	1.21 (1.08–1.35)	140
Circumscribed scleroderma	DE_675.1						0.97 (0.91–1.02)	0.98 (0.88–1.09)	0.96 (0.88–1.04)	1.06 (0.91–1.23)	126
Cirrhosis of liver	GI_542.11						0.94 (0.90–0.99)	0.80 (0.73–0.87)	0.83 (0.77–0.90)	1.18 (1.07–1.29)	178
Clostridium	ID_015						0.89 (0.83–0.94)	0.78 (0.70–0.87)	0.79 (0.72–0.87)	1.28 (1.15–1.42)	126
Clostridium difficile	ID_015.2						0.89 (0.84–0.95)	0.79 (0.71–0.88)	0.80 (0.73–0.88)	1.27 (1.14–1.41)	122
Cluster headaches	NS_331.4						0.99 (0.92–1.07)	0.98 (0.83–1.15)	0.95 (0.84–1.09)	0.95 (0.73–1.23)	60
Coagulation defects, purpura and other hemorrhagic conditions	BI_168	0.98 (0.94–1.02)	0.99 (0.89–1.09)	0.99 (0.91–1.07)	0.97 (0.78–1.20)	190	0.93 (0.91–0.96)	0.85 (0.81–0.89)	0.88 (0.84–0.91)	1.20 (1.14–1.26)	769
Cognitive communication deficit	NS_329.42						0.96 (0.88–1.05)	0.92 (0.77–1.10)	0.94 (0.82–1.08)	0.95 (0.74–1.22)	51
Colorectal cancer	CA_101.41						0.97 (0.92–1.02)	0.96 (0.87–1.07)	0.95 (0.88–1.03)	1.12 (0.99–1.26)	149
Coma	NS_355.1						0.90 (0.82–0.98)	0.79 (0.68–0.91)	0.81 (0.71–0.92)	1.21 (1.04–1.41)	60
Coma and other alteration of consciousness	NS_355	0.87 (0.81–0.94)	0.80 (0.69–0.92)	0.85 (0.76–0.94)	1.48 (1.25–1.76)	101	0.90 (0.87–0.93)	0.84 (0.79–0.89)	0.85 (0.81–0.89)	1.17 (1.10–1.25)	437
Combined systolic and diastolic heart failure	CV_424.4						0.79 (0.72–0.87)	0.66 (0.58–0.75)	0.68 (0.60–0.77)	1.39 (1.25–1.55)	74
Complex regional pain syndrome	NS_343.3						0.90 (0.83–0.97)	0.77 (0.68–0.88)	0.80 (0.72–0.90)	1.17 (1.02–1.34)	82
Complications and ill-defined descriptions of heart disease	CV_426	0.92 (0.84–1.00)	0.82 (0.69–0.98)	0.87 (0.76–0.99)	1.37 (1.08–1.72)	63	0.88 (0.85–0.92)	0.78 (0.72–0.83)	0.83 (0.78–0.88)	1.25 (1.16–1.34)	294
Compression of brain	NS_346.5						0.84 (0.76–0.93)	0.74 (0.63–0.87)	0.74 (0.64–0.86)	1.35 (1.15–1.58)	58
Conductive hearing loss	SO_396.1						0.99 (0.95–1.03)	0.99 (0.90–1.09)	1.00 (0.93–1.08)	1.03 (0.90–1.18)	190
Congenital anomalies of eye	CM_751						1.02 (0.96–1.09)	1.08 (0.94–1.23)	1.08 (0.98–1.20)	0.89 (0.71–1.11)	86
Congenital anomalies of genital organs	CM_760						0.92 (0.85–1.00)	0.88 (0.75–1.03)	0.91 (0.80–1.04)	1.11 (0.89–1.39)	66
Congenital anomalies of the heart	CM_763	1.03 (0.96–1.11)	1.10 (0.92–1.32)	1.09 (0.95–1.25)	0.75 (0.46–1.22)	59	0.96 (0.92–0.99)	0.95 (0.89–1.02)	0.94 (0.89–1.00)	1.07 (0.97–1.17)	297
Congenital deformities of feet	CM_766						1.00 (0.96–1.04)	0.93 (0.86–1.01)	0.97 (0.91–1.04)	0.99 (0.88–1.12)	230
Congenital insufficiency of aortic valve	CM_763.232						1.02 (0.95–1.10)	1.08 (0.91–1.29)	1.06 (0.93–1.21)	0.88 (0.65–1.19)	55
Congenital malformation of aortic and mitral valves	CM_763.23						0.99 (0.92–1.06)	1.02 (0.87–1.19)	1.00 (0.89–1.12)	1.00 (0.80–1.25)	70
Congenital malformation of kidney	CM_761.1						0.98 (0.93–1.02)	0.90 (0.82–0.99)	0.92 (0.86–1.00)	1.05 (0.93–1.19)	175
Congenital malformation of the skin	CM_771.1						0.96 (0.92–1.01)	0.92 (0.84–1.00)	0.94 (0.88–1.01)	1.02 (0.89–1.16)	205
Congenital malformations of cardiac chambers and connections	CM_763.3						0.95 (0.91–1.00)	0.95 (0.86–1.05)	0.93 (0.86–1.01)	1.06 (0.93–1.21)	159
Congenital malformations of circulatory system (other than heart)	CM_764						0.94 (0.88–1.00)	0.89 (0.79–1.02)	0.90 (0.81–0.99)	1.10 (0.93–1.30)	93
Congenital malformations of digestive system	CM_758						1.00 (0.94–1.07)	1.03 (0.90–1.17)	1.01 (0.91–1.12)	0.92 (0.76–1.12)	91
Congenital malformations of heart valves	CM_763.2						0.98 (0.92–1.05)	1.03 (0.89–1.19)	0.99 (0.88–1.10)	1.00 (0.80–1.24)	79
Congenital malformations of integument	CM_771						0.97 (0.93–1.01)	0.92 (0.85–1.00)	0.94 (0.88–1.01)	1.02 (0.90–1.15)	246
Congenital malformations of nervous system	CM_750						0.85 (0.80–0.90)	0.73 (0.66–0.80)	0.75 (0.69–0.82)	1.23 (1.11–1.36)	158
Congenital malformations of spine	CM_769						0.93 (0.87–0.99)	0.89 (0.79–1.01)	0.89 (0.81–0.99)	1.12 (0.97–1.29)	97
Congenital malformations of the urinary system	CM_761						0.98 (0.94–1.02)	0.90 (0.82–0.98)	0.92 (0.86–0.99)	1.02 (0.91–1.16)	200
Congenital pes cavus	CM_766.13						1.05 (0.99–1.12)	1.03 (0.88–1.21)	1.05 (0.94–1.18)	0.79 (0.59–1.07)	68
Congenital pes planus	CM_766.22						0.99 (0.93–1.06)	0.89 (0.77–1.02)	0.97 (0.87–1.08)	1.02 (0.84–1.23)	79
Congenital spondylolisthesis	CM_769.7						0.94 (0.87–1.02)	0.91 (0.78–1.05)	0.93 (0.82–1.04)	1.13 (0.95–1.35)	64
Congenital talipes valgus	CM_766.2						0.97 (0.92–1.03)	0.86 (0.77–0.98)	0.93 (0.84–1.03)	1.06 (0.90–1.24)	104
Congenital talipes varus	CM_766.1						1.02 (0.96–1.08)	0.97 (0.85–1.10)	0.99 (0.90–1.09)	0.93 (0.76–1.13)	100
Conjunctival degenerations and deposits	SO_366.2						1.02 (0.96–1.08)	1.07 (0.94–1.22)	1.04 (0.94–1.15)	0.91 (0.74–1.14)	93
Conjunctival hemorrhage	SO_377.2						0.95 (0.89–1.02)	0.93 (0.82–1.07)	0.94 (0.85–1.05)	1.08 (0.91–1.28)	85
Conjunctivitis	SO_367.1	1.00 (0.95–1.05)	1.02 (0.91–1.14)	1.02 (0.93–1.11)	1.11 (0.91–1.36)	148	1.00 (0.99–1.02)	1.01 (0.98–1.05)	1.01 (0.98–1.04)	0.97 (0.91–1.02)	1283
Constipation	GI_529.5	0.99 (0.96–1.02)	0.97 (0.90–1.05)	1.00 (0.95–1.06)	1.03 (0.89–1.19)	365	0.94 (0.92–0.95)	0.89 (0.86–0.92)	0.90 (0.88–0.92)	1.14 (1.10–1.18)	1895
Contact dermatitis	DE_668.3	1.00 (0.95–1.04)	1.05 (0.95–1.16)	1.02 (0.94–1.10)	0.91 (0.72–1.15)	197	1.01 (1.00–1.02)	1.04 (1.01–1.07)	1.02 (1.00–1.05)	0.93 (0.89–0.98)	1874
Contracture of joint	MS_719.92						0.96 (0.91–1.02)	0.88 (0.79–0.98)	0.92 (0.84–1.00)	1.14 (1.00–1.29)	121
Contracture of tendon	MS_719.91						1.02 (0.95–1.10)	0.93 (0.79–1.10)	0.98 (0.86–1.11)	0.96 (0.76–1.23)	58
Contractures	MS_719.9	0.98 (0.91–1.06)	0.88 (0.75–1.04)	0.90 (0.79–1.02)	1.26 (0.97–1.63)	78	0.99 (0.95–1.03)	0.92 (0.85–1.00)	0.96 (0.90–1.03)	1.05 (0.94–1.17)	218
Conversion disorder	MB_291.1						0.93 (0.87–0.99)	0.91 (0.80–1.03)	0.90 (0.81–1.01)	1.18 (1.03–1.35)	91
Convulsions	NS_330.3	0.81 (0.73–0.90)	0.70 (0.58–0.84)	0.75 (0.64–0.87)	1.46 (1.18–1.82)	52	0.92 (0.89–0.95)	0.85 (0.80–0.90)	0.86 (0.82–0.90)	1.19 (1.12–1.27)	438
Corneal deformities	SO_369.6						1.00 (0.93–1.08)	1.14 (0.96–1.34)	1.05 (0.93–1.19)	0.90 (0.69–1.18)	58
Corneal degenerations	SO_369.4						0.94 (0.89–1.00)	0.94 (0.83–1.06)	0.94 (0.86–1.04)	1.05 (0.89–1.23)	105
Corneal scars and opacities	SO_369.1						0.97 (0.93–1.02)	0.93 (0.85–1.03)	0.96 (0.89–1.04)	1.04 (0.91–1.19)	163
Corneal ulcer	SO_367.21						1.01 (0.94–1.08)	1.13 (0.97–1.33)	1.03 (0.91–1.16)	1.03 (0.82–1.29)	62
Corns and callosities	DE_680.1	0.97 (0.90–1.04)	0.94 (0.79–1.11)	0.93 (0.82–1.06)	1.25 (0.97–1.61)	65	0.99 (0.96–1.02)	0.94 (0.88–1.00)	0.95 (0.91–1.00)	1.09 (1.01–1.17)	384
Coronary atherosclerosis [Atherosclerotic heart disease]	CV_404.2	0.98 (0.95–1.02)	0.87 (0.80–0.94)	0.92 (0.87–0.98)	1.14 (1.00–1.30)	311	0.92 (0.91–0.94)	0.84 (0.81–0.87)	0.86 (0.84–0.88)	1.19 (1.14–1.24)	1759
Coronary atherosclerosis due to calcified coronary lesion	CV_404.23						0.99 (0.93–1.05)	1.00 (0.88–1.14)	0.97 (0.88–1.07)	1.15 (1.00–1.32)	93
Coronary atherosclerosis due to lipid rich plaque	CV_404.22						0.93 (0.85–1.02)	0.93 (0.78–1.10)	0.90 (0.78–1.03)	1.13 (0.93–1.39)	52
Coronavirus	ID_059	0.93 (0.90–0.96)	0.85 (0.79–0.90)	0.87 (0.82–0.91)	1.20 (1.08–1.33)	494	0.94 (0.92–0.97)	0.87 (0.83–0.91)	0.89 (0.85–0.92)	1.13 (1.06–1.19)	612
Cortical age-related cataract	SO_371.1						1.01 (0.98–1.05)	1.02 (0.95–1.10)	1.01 (0.95–1.07)	0.88 (0.78–1.00)	258
Costochondritis [Tietze's disease]	MS_728.3						1.00 (0.95–1.05)	0.96 (0.87–1.06)	0.97 (0.90–1.05)	1.07 (0.94–1.21)	161
Cough	RE_499.1	0.95 (0.92–0.97)	0.93 (0.88–0.98)	0.91 (0.87–0.95)	1.16 (1.05–1.28)	644	0.96 (0.96–0.97)	0.92 (0.91–0.94)	0.94 (0.92–0.95)	1.08 (1.05–1.11)	4343
Cough variant asthma	RE_475.6						0.89 (0.82–0.98)	0.78 (0.67–0.91)	0.82 (0.72–0.93)	1.09 (0.88–1.34)	60
Cracked tooth	GI_502.13						0.99 (0.92–1.06)	0.94 (0.80–1.10)	0.92 (0.82–1.04)	1.00 (0.81–1.24)	64
Cramp and spasm	MS_719.1	0.96 (0.92–1.00)	0.86 (0.79–0.94)	0.90 (0.84–0.96)	1.25 (1.10–1.43)	272	0.95 (0.94–0.97)	0.89 (0.86–0.92)	0.90 (0.87–0.93)	1.10 (1.05–1.15)	1261
Crohn's disease	GI_522.11						0.99 (0.95–1.03)	0.99 (0.91–1.08)	0.97 (0.91–1.04)	1.07 (0.96–1.20)	228
Current tobacco use and nicotine dependence	MB_282.1	0.99 (0.91–1.06)	0.85 (0.72–1.02)	0.88 (0.76–1.01)	1.05 (0.79–1.41)	62	0.96 (0.95–0.98)	0.85 (0.82–0.88)	0.87 (0.85–0.90)	1.15 (1.10–1.19)	1817
Cutaneous cyst	DE_682.1	1.00 (0.95–1.05)	1.06 (0.96–1.18)	1.06 (0.98–1.15)	0.87 (0.67–1.13)	170	0.99 (0.97–1.01)	1.04 (0.99–1.08)	1.01 (0.98–1.05)	0.97 (0.91–1.03)	992
Cutaneous lupus erythematosus	MS_700.12						0.96 (0.89–1.03)	0.90 (0.78–1.03)	0.85 (0.76–0.96)	1.05 (0.87–1.27)	82
Cyst and pseudocyst of pancreas	GI_554.2						1.00 (0.95–1.05)	0.96 (0.87–1.07)	0.95 (0.88–1.03)	1.01 (0.89–1.16)	149
Cyst of kidney	GU_586.2	0.96 (0.89–1.03)	0.84 (0.72–0.99)	0.86 (0.76–0.98)	1.10 (0.83–1.46)	75	0.90 (0.87–0.93)	0.84 (0.79–0.90)	0.86 (0.81–0.90)	1.17 (1.08–1.25)	352
Cyst or abscess of Bartholin's gland	GU_614.53						0.96 (0.88–1.05)	1.00 (0.84–1.19)	0.99 (0.86–1.13)	1.20 (0.98–1.48)	54
Cystic kidney disease	CM_761.13						0.99 (0.94–1.04)	0.92 (0.83–1.02)	0.94 (0.87–1.02)	1.04 (0.90–1.20)	142
Cystic mastopathy	GU_610.1	1.04 (0.97–1.10)	1.09 (0.94–1.26)	1.05 (0.94–1.18)	0.80 (0.54–1.16)	91	1.01 (0.99–1.03)	1.02 (0.97–1.07)	1.01 (0.98–1.05)	0.95 (0.88–1.03)	728
Cystitis	GU_592.1	0.94 (0.90–0.98)	0.95 (0.87–1.05)	0.95 (0.88–1.02)	1.16 (0.98–1.36)	228	0.93 (0.91–0.96)	0.91 (0.87–0.95)	0.90 (0.87–0.94)	1.13 (1.07–1.19)	814
Cystitis and urethritis	GU_592	0.94 (0.90–0.98)	0.95 (0.86–1.04)	0.95 (0.88–1.02)	1.18 (1.01–1.39)	232	0.94 (0.92–0.96)	0.91 (0.87–0.95)	0.91 (0.88–0.94)	1.11 (1.06–1.17)	873
Cystoid macular degeneration	SO_374.53						0.99 (0.92–1.07)	1.00 (0.85–1.18)	1.03 (0.91–1.16)	0.96 (0.76–1.22)	56
Cytology and pathology findings	SS_835	0.98 (0.93–1.03)	0.96 (0.85–1.07)	0.97 (0.89–1.06)	1.16 (0.95–1.42)	161	0.96 (0.94–0.98)	0.93 (0.89–0.97)	0.94 (0.91–0.97)	1.06 (1.01–1.12)	1056
Decreased fetal movements, affecting management of mother	PP_932.4						0.97 (0.90–1.05)	0.90 (0.78–1.05)	0.88 (0.77–0.99)	0.91 (0.70–1.18)	76
Decreased white blood cell count	BI_170	1.05 (1.00–1.11)	1.09 (0.97–1.23)	1.09 (0.99–1.19)	0.81 (0.60–1.10)	135	1.01 (0.99–1.04)	0.99 (0.94–1.05)	1.01 (0.97–1.06)	0.96 (0.89–1.05)	502
Deep vein thrombosis [DVT]	CV_440.11	0.93 (0.87–0.99)	0.78 (0.67–0.89)	0.83 (0.75–0.93)	1.37 (1.14–1.64)	98	0.92 (0.90–0.95)	0.81 (0.76–0.86)	0.85 (0.81–0.89)	1.20 (1.13–1.28)	456
Deficiency anemias	BI_160	0.94 (0.91–0.97)	0.91 (0.84–0.98)	0.92 (0.87–0.98)	1.25 (1.11–1.40)	362	0.94 (0.93–0.96)	0.88 (0.85–0.91)	0.90 (0.88–0.92)	1.14 (1.10–1.18)	1796
Deforming dorsopathies	MS_714	0.96 (0.92–1.01)	0.86 (0.78–0.95)	0.90 (0.83–0.96)	1.09 (0.92–1.29)	214	0.93 (0.91–0.95)	0.85 (0.82–0.88)	0.87 (0.84–0.90)	1.15 (1.10–1.20)	1101
Deformities of the knee	MS_710.3						0.95 (0.89–1.02)	0.83 (0.72–0.95)	0.88 (0.79–0.99)	1.04 (0.87–1.25)	78
Degenerative disc disease	MS_716.2	0.98 (0.94–1.02)	0.91 (0.84–0.99)	0.92 (0.87–0.98)	1.10 (0.95–1.27)	282	0.95 (0.94–0.97)	0.87 (0.85–0.90)	0.89 (0.87–0.91)	1.09 (1.05–1.14)	1791
Dehydration	EM_256.71	0.87 (0.80–0.94)	0.68 (0.58–0.79)	0.75 (0.66–0.86)	1.45 (1.21–1.74)	74	0.89 (0.86–0.91)	0.81 (0.77–0.86)	0.82 (0.78–0.86)	1.25 (1.18–1.33)	460
Dementias	NS_328.1						0.97 (0.90–1.05)	0.93 (0.79–1.08)	0.95 (0.84–1.08)	0.97 (0.78–1.20)	59
Dementias and cerebral degeneration	NS_328						0.93 (0.87–1.00)	0.85 (0.75–0.96)	0.87 (0.78–0.97)	1.06 (0.91–1.25)	83
Demyelinating diseases of the central nervous system	NS_326						0.91 (0.87–0.94)	0.79 (0.74–0.85)	0.83 (0.78–0.88)	1.23 (1.14–1.33)	282
Dental abrasion and erosion	GI_502.12						0.97 (0.90–1.05)	0.95 (0.81–1.12)	0.90 (0.79–1.02)	0.93 (0.72–1.19)	60
Dental caries	GI_502.11						0.98 (0.96–1.01)	0.93 (0.88–0.98)	0.93 (0.89–0.97)	1.05 (0.98–1.12)	540
Dentofacial anomalies, including malocclusion	MS_733						0.97 (0.91–1.03)	0.84 (0.74–0.96)	0.89 (0.80–1.00)	1.01 (0.83–1.23)	94
Deposits [accretions] on teeth	GI_502.14						0.97 (0.93–1.01)	0.93 (0.85–1.01)	0.92 (0.86–0.98)	1.00 (0.89–1.12)	226
Derangement of meniscus	MS_711.1	1.07 (1.00–1.16)	1.09 (0.90–1.31)	1.09 (0.94–1.25)	0.60 (0.34–1.06)	53	1.03 (1.00–1.06)	0.98 (0.91–1.05)	1.00 (0.95–1.05)	0.85 (0.76–0.96)	350
Dermatitis [eczema]	DE_668	1.01 (0.98–1.04)	1.04 (0.97–1.10)	1.04 (0.99–1.09)	0.94 (0.82–1.08)	542	0.99 (0.98–1.00)	1.00 (0.98–1.02)	1.00 (0.98–1.01)	0.99 (0.96–1.03)	3539
Dermatitis due to substances taken internally	DE_668.4						0.97 (0.91–1.03)	1.00 (0.88–1.14)	1.01 (0.91–1.12)	1.03 (0.85–1.25)	98
Dermatochalasis of eyelid	SO_362.6	1.01 (0.96–1.06)	1.00 (0.89–1.13)	1.00 (0.91–1.09)	0.90 (0.69–1.16)	137	0.96 (0.94–0.99)	0.94 (0.88–0.99)	0.94 (0.89–0.98)	1.01 (0.93–1.09)	440
Dermatophytosis	DE_660.12	1.02 (0.98–1.06)	1.04 (0.95–1.13)	1.03 (0.96–1.10)	0.87 (0.71–1.08)	239	0.99 (0.98–1.01)	0.95 (0.92–0.98)	0.97 (0.94–0.99)	1.05 (1.00–1.09)	1508
Dermatophytosis of foot [Athelet's foot]	DE_660.123						0.99 (0.96–1.03)	0.95 (0.89–1.03)	0.98 (0.93–1.04)	1.01 (0.91–1.11)	325
Dermatophytosis of nail	DE_660.122	1.03 (0.99–1.08)	1.02 (0.92–1.13)	1.03 (0.95–1.12)	0.88 (0.69–1.12)	175	0.99 (0.97–1.01)	0.93 (0.89–0.97)	0.95 (0.92–0.98)	1.07 (1.01–1.13)	977
Dermatophytosis of the body	DE_660.124						0.93 (0.88–0.99)	0.92 (0.82–1.03)	0.93 (0.85–1.02)	1.10 (0.95–1.28)	127
Developemental delay	MB_302						0.96 (0.89–1.03)	0.92 (0.79–1.06)	0.98 (0.87–1.11)	1.14 (0.96–1.34)	71
Deviated nasal septum	RE_471.2	0.96 (0.90–1.02)	0.89 (0.78–1.01)	0.93 (0.84–1.03)	1.10 (0.85–1.41)	115	1.01 (0.99–1.03)	0.97 (0.92–1.02)	1.00 (0.96–1.04)	0.92 (0.84–1.00)	600
Diabetes mellitus	EM_202	0.93 (0.90–0.96)	0.85 (0.79–0.91)	0.87 (0.82–0.92)	1.25 (1.12–1.39)	382	0.86 (0.85–0.88)	0.75 (0.74–0.77)	0.78 (0.76–0.79)	1.38 (1.34–1.42)	3310
Diabetes mellitus due to underlying condition*	EM_202.31						0.86 (0.80–0.93)	0.76 (0.68–0.86)	0.76 (0.69–0.85)	1.29 (1.16–1.44)	91
Diabetes mellitus or abnormal glucose in pregnancy, childbirth, and the puerperium	PP_909	0.96 (0.87–1.06)	0.93 (0.76–1.14)	0.89 (0.76–1.05)	0.99 (0.64–1.54)	52	0.94 (0.90–0.99)	0.89 (0.82–0.97)	0.87 (0.81–0.93)	1.04 (0.92–1.17)	238
Diabetic retinopathy	SO_374.42						0.89 (0.85–0.93)	0.82 (0.76–0.89)	0.83 (0.77–0.88)	1.23 (1.14–1.33)	234
Diaphragmatic hernia	GI_520.2	0.91 (0.86–0.96)	0.81 (0.72–0.91)	0.85 (0.77–0.92)	1.27 (1.08–1.50)	141	0.93 (0.90–0.95)	0.83 (0.80–0.87)	0.86 (0.83–0.89)	1.15 (1.10–1.22)	775
Diarrhea	GI_529.1	0.96 (0.94–0.99)	0.91 (0.85–0.97)	0.93 (0.88–0.98)	1.18 (1.05–1.32)	446	0.94 (0.93–0.95)	0.88 (0.85–0.90)	0.89 (0.87–0.91)	1.14 (1.10–1.17)	2330
Diastolic heart failure	CV_424.3	0.84 (0.77–0.91)	0.70 (0.61–0.82)	0.77 (0.69–0.87)	1.37 (1.13–1.65)	80	0.80 (0.76–0.84)	0.68 (0.64–0.73)	0.69 (0.65–0.74)	1.37 (1.29–1.46)	264
Difficulty walking	NS_325.2	0.90 (0.84–0.96)	0.75 (0.66–0.85)	0.80 (0.73–0.89)	1.34 (1.13–1.59)	119	0.90 (0.87–0.93)	0.79 (0.74–0.83)	0.83 (0.79–0.87)	1.22 (1.14–1.30)	407
Diffuse diseases of connective tissue	MS_700	0.94 (0.88–0.99)	0.88 (0.78–0.99)	0.91 (0.83–1.00)	1.18 (0.97–1.43)	131	0.93 (0.91–0.95)	0.85 (0.81–0.89)	0.86 (0.83–0.90)	1.15 (1.09–1.21)	807
Diffuse goiter	EM_200.21						1.02 (0.98–1.06)	1.07 (0.98–1.16)	1.05 (0.98–1.12)	0.87 (0.75–1.01)	228
Dilated cardiomyopathy*	CV_414.2						0.89 (0.83–0.96)	0.74 (0.65–0.84)	0.80 (0.71–0.89)	1.18 (1.02–1.36)	82
Diplopia	SO_386.2	0.94 (0.86–1.02)	0.95 (0.80–1.13)	0.95 (0.83–1.09)	1.13 (0.83–1.53)	61	0.96 (0.92–0.99)	0.89 (0.83–0.96)	0.93 (0.87–0.98)	1.11 (1.02–1.22)	290
Disease of anus and rectum	GI_530	0.96 (0.90–1.02)	0.98 (0.85–1.13)	0.96 (0.87–1.08)	1.18 (0.93–1.49)	100	0.98 (0.96–1.01)	0.98 (0.93–1.03)	0.96 (0.92–1.00)	1.05 (0.98–1.13)	596
Disease of capillaries	CV_442						1.03 (0.97–1.09)	1.09 (0.96–1.25)	1.09 (0.99–1.20)	0.71 (0.53–0.94)	94
Diseases of esophagus	GI_510	0.95 (0.91–0.99)	0.96 (0.88–1.04)	0.96 (0.90–1.03)	1.11 (0.95–1.31)	259	0.95 (0.94–0.97)	0.89 (0.86–0.92)	0.91 (0.88–0.93)	1.10 (1.06–1.15)	1470
Diseases of hair and hair follicles	DE_684	0.98 (0.94–1.02)	1.07 (0.97–1.18)	1.04 (0.97–1.12)	1.07 (0.88–1.30)	212	0.99 (0.97–1.01)	1.02 (0.98–1.07)	1.01 (0.97–1.04)	0.98 (0.92–1.05)	862
Diseases of hard tissues of teeth	GI_502.1	1.07 (1.00–1.14)	0.99 (0.84–1.17)	1.06 (0.93–1.20)	0.87 (0.61–1.25)	70	0.99 (0.97–1.01)	0.93 (0.89–0.97)	0.94 (0.91–0.98)	1.06 (1.00–1.13)	734
Diseases of lips	GI_508						1.00 (0.95–1.05)	1.03 (0.92–1.15)	1.01 (0.93–1.10)	0.95 (0.80–1.13)	128
Diseases of pulp and periapical tissues	GI_502.3						0.99 (0.96–1.03)	0.93 (0.86–1.01)	0.93 (0.87–0.99)	1.07 (0.97–1.17)	250
Diseases of salivary glands	GI_506	0.96 (0.89–1.04)	1.04 (0.88–1.22)	0.97 (0.86–1.10)	1.16 (0.88–1.52)	71	0.97 (0.94–1.00)	0.94 (0.88–1.00)	0.94 (0.90–0.99)	1.03 (0.95–1.12)	391
Diseases of spleen	BI_174						0.92 (0.88–0.97)	0.83 (0.76–0.91)	0.86 (0.79–0.93)	1.19 (1.08–1.32)	167
Diseases of teeth and supporting structures	GI_502	1.04 (0.98–1.10)	0.99 (0.87–1.14)	1.04 (0.93–1.15)	0.94 (0.71–1.24)	103	0.98 (0.96–1.00)	0.91 (0.88–0.95)	0.92 (0.89–0.96)	1.10 (1.04–1.15)	967
Diseases of the jaws	MS_734	0.97 (0.91–1.03)	0.89 (0.78–1.01)	0.92 (0.83–1.02)	1.20 (0.96–1.49)	114	0.98 (0.96–1.00)	0.93 (0.89–0.98)	0.95 (0.91–0.99)	1.00 (0.93–1.08)	606
Diseases of the pancreas	GI_554	0.99 (0.93–1.05)	0.89 (0.78–1.01)	0.92 (0.83–1.02)	1.12 (0.89–1.40)	108	0.97 (0.94–1.00)	0.92 (0.87–0.98)	0.92 (0.88–0.97)	1.07 (1.00–1.15)	425
Diseases of tongue	GI_509						0.97 (0.92–1.02)	0.95 (0.86–1.04)	0.94 (0.87–1.02)	1.04 (0.92–1.18)	152
Diseases of vocal cords and larynx, not elsewhere classified	RE_472	0.98 (0.92–1.05)	0.98 (0.84–1.13)	0.97 (0.87–1.09)	1.09 (0.84–1.43)	91	0.96 (0.93–0.99)	0.93 (0.87–0.98)	0.93 (0.89–0.98)	1.11 (1.03–1.19)	459
Dislocation	MS_740	0.99 (0.92–1.07)	0.91 (0.76–1.08)	0.95 (0.83–1.09)	1.08 (0.77–1.51)	70	1.00 (0.97–1.03)	0.94 (0.88–1.00)	0.97 (0.92–1.02)	1.02 (0.93–1.12)	378
Dislocation of knee	MS_740.7						0.98 (0.91–1.05)	0.93 (0.79–1.08)	0.95 (0.84–1.08)	1.05 (0.84–1.31)	68
Dislocation of shoulder	MS_740.2						1.03 (0.97–1.09)	0.97 (0.84–1.13)	0.99 (0.89–1.11)	1.02 (0.84–1.25)	78
Disorder of ligament	MS_712.5	0.86 (0.78–0.96)	0.68 (0.56–0.82)	0.76 (0.64–0.89)	1.25 (0.92–1.69)	50	0.82 (0.78–0.87)	0.74 (0.68–0.80)	0.75 (0.69–0.80)	1.30 (1.19–1.41)	218
Disorder of nervous system	NS_349	0.98 (0.92–1.05)	0.97 (0.84–1.12)	1.01 (0.90–1.12)	1.05 (0.80–1.38)	92	0.94 (0.91–0.97)	0.90 (0.84–0.97)	0.92 (0.87–0.97)	1.16 (1.07–1.25)	320
Disorder of patella	MS_711	1.06 (1.01–1.10)	1.04 (0.94–1.16)	1.08 (0.99–1.17)	0.79 (0.60–1.05)	171	1.00 (0.98–1.02)	0.94 (0.89–0.98)	0.97 (0.93–1.00)	0.95 (0.88–1.02)	817
Disorders and findings from impaired renal function	GU_588	0.89 (0.81–0.97)	0.76 (0.63–0.92)	0.82 (0.70–0.94)	1.47 (1.15–1.86)	55	0.89 (0.85–0.93)	0.81 (0.75–0.87)	0.82 (0.77–0.88)	1.24 (1.16–1.34)	250
Disorders of adrenal glands	EM_211	0.89 (0.82–0.97)	0.74 (0.63–0.87)	0.80 (0.70–0.91)	1.32 (1.04–1.68)	73	0.92 (0.89–0.96)	0.83 (0.78–0.89)	0.85 (0.80–0.90)	1.18 (1.10–1.27)	334
Disorders of amino-acid transport and metabolism	GE_962						0.91 (0.84–0.98)	0.77 (0.68–0.89)	0.83 (0.74–0.93)	1.18 (1.01–1.38)	79
Disorders of autonomic nervous system	NS_343	0.79 (0.71–0.87)	0.61 (0.51–0.71)	0.66 (0.58–0.77)	1.68 (1.42–1.99)	64	0.84 (0.81–0.88)	0.72 (0.67–0.77)	0.76 (0.72–0.81)	1.23 (1.15–1.32)	316
Disorders of bilirubin excretion	EM_252.3						1.02 (0.96–1.08)	1.07 (0.92–1.23)	1.08 (0.97–1.20)	0.95 (0.76–1.18)	82
Disorders of calcium metabolism	EM_247.5	0.91 (0.86–0.97)	0.84 (0.75–0.95)	0.88 (0.80–0.97)	1.32 (1.11–1.57)	131	0.93 (0.90–0.95)	0.87 (0.83–0.92)	0.89 (0.85–0.93)	1.20 (1.13–1.27)	565
Disorders of carbohydrate metabolism	EM_252.5						0.95 (0.91–1.00)	0.88 (0.81–0.96)	0.92 (0.86–0.98)	1.16 (1.04–1.28)	211
Disorders of choroid	SO_373						1.02 (0.97–1.06)	1.09 (0.98–1.20)	1.06 (0.98–1.14)	0.98 (0.85–1.14)	151
Disorders of conjunctiva	SO_366						1.03 (0.99–1.07)	1.08 (0.99–1.18)	1.06 (0.99–1.13)	0.88 (0.75–1.02)	198
Disorders of diaphragm	RE_489						0.86 (0.80–0.94)	0.72 (0.63–0.82)	0.77 (0.68–0.87)	1.29 (1.13–1.47)	72
Disorders of external ear	SO_390	0.99 (0.95–1.03)	1.02 (0.93–1.11)	1.01 (0.95–1.09)	1.01 (0.83–1.22)	240	1.00 (0.98–1.01)	1.02 (0.98–1.05)	1.01 (0.99–1.04)	1.01 (0.96–1.05)	1688
Disorders of eyelid function	SO_361	1.05 (0.98–1.12)	1.11 (0.95–1.30)	1.10 (0.98–1.23)	0.85 (0.59–1.23)	76	0.97 (0.94–1.00)	0.94 (0.88–1.00)	0.95 (0.91–1.00)	1.01 (0.93–1.10)	398
Disorders of facial and cranial nerves	NS_334	0.95 (0.89–1.03)	0.90 (0.77–1.06)	0.92 (0.81–1.04)	1.20 (0.93–1.56)	78	0.94 (0.91–0.96)	0.88 (0.83–0.93)	0.89 (0.85–0.94)	1.16 (1.08–1.24)	427
Disorders of fluid, electrolyte and acid-base balance	EM_256	0.94 (0.91–0.98)	0.86 (0.80–0.93)	0.91 (0.86–0.96)	1.19 (1.07–1.34)	386	0.90 (0.88–0.91)	0.81 (0.79–0.83)	0.83 (0.81–0.84)	1.26 (1.23–1.30)	2183
Disorders of intestinal carbohydrate absorption	EM_252.51						0.95 (0.91–1.00)	0.89 (0.81–0.98)	0.92 (0.86–1.00)	1.17 (1.05–1.30)	175
Disorders of iris and ciliary body	SO_370						1.01 (0.95–1.08)	0.97 (0.84–1.13)	1.01 (0.90–1.14)	0.94 (0.75–1.18)	69
Disorders of iron metabolism	EM_247.7						0.96 (0.91–1.01)	0.96 (0.85–1.07)	0.95 (0.87–1.04)	1.04 (0.89–1.21)	126
Disorders of lacrimal system	SO_363	0.94 (0.91–0.98)	0.92 (0.85–0.99)	0.94 (0.88–1.00)	1.15 (1.01–1.32)	306	0.98 (0.97–1.00)	0.99 (0.96–1.02)	0.99 (0.96–1.01)	1.02 (0.97–1.06)	1622
Disorders of lens (excluding cataracts)	SO_372						1.03 (0.96–1.10)	1.05 (0.90–1.22)	1.05 (0.94–1.18)	0.83 (0.63–1.09)	66
Disorders of lipoprotein metabolism and other lipidemias	EM_244						0.98 (0.95–1.02)	1.02 (0.95–1.10)	1.01 (0.96–1.07)	0.96 (0.86–1.08)	291
Disorders of magnesium metabolism	EM_247.4	0.89 (0.81–0.97)	0.74 (0.62–0.88)	0.80 (0.69–0.92)	1.47 (1.20–1.81)	57	0.85 (0.81–0.88)	0.72 (0.68–0.77)	0.75 (0.70–0.80)	1.33 (1.25–1.41)	292
Disorders of menstruation and other abnormal bleeding from female genital tract	GU_626	0.98 (0.95–1.02)	0.97 (0.90–1.05)	0.98 (0.92–1.03)	1.06 (0.91–1.23)	361	1.00 (0.99–1.01)	0.99 (0.97–1.02)	0.99 (0.97–1.02)	1.00 (0.97–1.04)	3091
Disorders of mineral metabolism and mineral deficiencies	EM_247	0.95 (0.92–0.97)	0.90 (0.85–0.96)	0.93 (0.89–0.97)	1.21 (1.10–1.33)	585	0.94 (0.92–0.95)	0.87 (0.85–0.90)	0.89 (0.88–0.91)	1.17 (1.13–1.21)	2632
Disorders of muscle	MS_719	0.94 (0.91–0.97)	0.88 (0.82–0.94)	0.89 (0.84–0.94)	1.30 (1.17–1.44)	427	0.96 (0.95–0.98)	0.90 (0.88–0.93)	0.91 (0.89–0.94)	1.09 (1.05–1.13)	1908
Disorders of oculomotor nerves	NS_334.4						1.00 (0.92–1.07)	1.03 (0.87–1.22)	1.01 (0.89–1.15)	1.06 (0.85–1.33)	58
Disorders of optic disc	SO_380.2						0.97 (0.92–1.02)	0.97 (0.87–1.08)	0.97 (0.89–1.05)	1.00 (0.86–1.17)	130
Disorders of optic nerve and visual pathways	SO_380	0.96 (0.89–1.04)	0.98 (0.82–1.15)	1.00 (0.88–1.14)	1.00 (0.70–1.44)	72	0.99 (0.96–1.02)	0.98 (0.92–1.05)	1.00 (0.95–1.05)	1.01 (0.93–1.11)	398
Disorders of ovarian function	EM_214	0.93 (0.86–1.01)	0.85 (0.72–1.00)	0.89 (0.78–1.02)	1.18 (0.88–1.58)	68	1.01 (0.97–1.04)	1.00 (0.93–1.07)	1.01 (0.96–1.06)	0.94 (0.85–1.04)	343
Disorders of parathyroid gland	EM_208	0.91 (0.84–0.98)	0.76 (0.66–0.89)	0.80 (0.71–0.91)	1.27 (1.01–1.58)	78	0.92 (0.89–0.95)	0.83 (0.79–0.88)	0.86 (0.82–0.90)	1.21 (1.13–1.28)	435
Disorders of penis	GU_604						0.99 (0.94–1.03)	1.00 (0.89–1.11)	1.01 (0.93–1.09)	0.97 (0.83–1.14)	144
Disorders of phosphorus metabolism	EM_247.3						0.84 (0.79–0.90)	0.72 (0.65–0.80)	0.75 (0.68–0.83)	1.34 (1.22–1.47)	122
Disorders of pigmentation	DE_674	0.99 (0.96–1.02)	1.05 (0.98–1.13)	1.04 (0.99–1.10)	0.99 (0.86–1.15)	409	1.04 (1.03–1.06)	1.11 (1.08–1.15)	1.10 (1.07–1.13)	0.85 (0.80–0.89)	1734
Disorders of plasma-protein metabolism, NEC	EM_248						0.91 (0.85–0.98)	0.83 (0.73–0.95)	0.87 (0.78–0.97)	1.17 (1.02–1.34)	85
Disorders of prostate	GU_602	1.00 (0.96–1.04)	1.07 (0.97–1.18)	1.05 (0.97–1.13)	0.96 (0.78–1.19)	222	1.00 (0.98–1.02)	1.00 (0.96–1.04)	1.01 (0.98–1.04)	0.95 (0.90–1.01)	1801
Disorders of refraction and accommodation	SO_387	1.02 (0.99–1.05)	1.05 (0.98–1.12)	1.05 (1.00–1.10)	0.90 (0.78–1.05)	477	1.00 (0.99–1.01)	1.02 (1.00–1.05)	1.01 (1.00–1.03)	0.98 (0.94–1.01)	3865
Disorders of sweat glands	DE_685	0.95 (0.90–1.01)	0.90 (0.78–1.03)	0.92 (0.83–1.02)	1.24 (1.00–1.52)	109	0.96 (0.93–0.99)	0.95 (0.90–1.01)	0.94 (0.90–0.98)	1.08 (1.00–1.17)	492
Disorders of testis	GU_603						0.96 (0.92–0.99)	0.89 (0.82–0.97)	0.92 (0.86–0.98)	1.04 (0.93–1.17)	265
Disorders of the circulation of the cerebrospinal fluid	NS_344						0.86 (0.81–0.91)	0.75 (0.68–0.83)	0.77 (0.70–0.84)	1.20 (1.08–1.34)	152
Disorders of the cornea	SO_369	1.01 (0.94–1.08)	0.97 (0.82–1.14)	1.00 (0.88–1.12)	1.00 (0.72–1.37)	76	0.98 (0.96–1.01)	0.99 (0.93–1.05)	0.99 (0.94–1.03)	0.99 (0.91–1.09)	454
Disorders of the gallbladder	GI_550	0.89 (0.85–0.94)	0.82 (0.75–0.91)	0.85 (0.78–0.92)	1.29 (1.12–1.49)	200	0.94 (0.92–0.96)	0.88 (0.84–0.91)	0.89 (0.86–0.92)	1.12 (1.07–1.17)	1013
Disorders of the middle ear	SO_391	0.95 (0.92–0.99)	0.89 (0.82–0.97)	0.92 (0.86–0.98)	1.15 (0.98–1.34)	282	0.99 (0.97–1.00)	0.97 (0.94–1.00)	0.97 (0.95–0.99)	1.00 (0.96–1.05)	1913
Disorders of the orbit	SO_365						1.03 (0.96–1.12)	1.06 (0.89–1.27)	1.05 (0.92–1.21)	0.73 (0.51–1.05)	50
Disorders of the pituitary gland and its hypothalamic control	EM_209	0.96 (0.88–1.05)	0.95 (0.79–1.15)	0.99 (0.86–1.15)	1.08 (0.76–1.54)	54	0.94 (0.91–0.98)	0.87 (0.81–0.94)	0.90 (0.84–0.95)	1.14 (1.04–1.25)	293
Disorders of the retina	SO_374	1.02 (0.98–1.06)	1.07 (0.99–1.17)	1.05 (0.99–1.12)	0.94 (0.78–1.14)	256	0.98 (0.97–1.00)	0.97 (0.94–1.00)	0.99 (0.96–1.01)	1.04 (1.00–1.09)	1643
Disorders of thyroid gland	EM_200	0.96 (0.94–0.99)	0.94 (0.89–1.00)	0.96 (0.92–1.01)	1.11 (1.00–1.24)	580	0.96 (0.95–0.97)	0.92 (0.90–0.94)	0.94 (0.92–0.95)	1.10 (1.07–1.13)	4576
Disorders of tooth develoment	GI_500						1.03 (0.99–1.08)	1.06 (0.95–1.18)	1.04 (0.95–1.13)	1.01 (0.86–1.18)	138
Disorders of uterus, except cervix	GU_616	0.97 (0.89–1.06)	0.93 (0.77–1.12)	0.94 (0.81–1.08)	1.18 (0.84–1.65)	57	0.99 (0.95–1.03)	0.96 (0.89–1.04)	0.98 (0.92–1.04)	1.07 (0.97–1.19)	264
Disorders of vestibular function	SO_394	0.96 (0.92–1.01)	0.96 (0.87–1.07)	0.94 (0.87–1.02)	1.04 (0.84–1.28)	179	0.96 (0.94–0.99)	0.96 (0.91–1.01)	0.96 (0.92–0.99)	1.08 (1.02–1.15)	677
Disorders of vitreous body	SO_376	1.00 (0.97–1.04)	1.03 (0.95–1.13)	1.04 (0.98–1.11)	0.95 (0.79–1.14)	254	1.00 (0.99–1.02)	1.02 (0.99–1.06)	1.03 (1.00–1.06)	0.94 (0.89–0.99)	1431
Disorders resulting from impaired renal function	GU_588.1						0.85 (0.80–0.90)	0.74 (0.68–0.81)	0.76 (0.70–0.82)	1.29 (1.19–1.40)	159
Dissociative and somatoform disorders	MB_291	1.01 (0.93–1.09)	0.92 (0.77–1.11)	0.96 (0.83–1.10)	0.96 (0.65–1.40)	60	0.91 (0.88–0.94)	0.87 (0.82–0.92)	0.88 (0.83–0.92)	1.17 (1.09–1.25)	402
Disturbances in tooth eruption	GI_500.4						1.02 (0.97–1.08)	1.03 (0.91–1.16)	1.01 (0.92–1.11)	1.03 (0.87–1.22)	114
Disturbances of salivary secretion	GI_506.5						0.94 (0.90–0.98)	0.91 (0.84–0.99)	0.90 (0.84–0.96)	1.04 (0.93–1.16)	209
Disturbances of sensation of smell and taste	NS_352	0.93 (0.84–1.02)	0.72 (0.59–0.87)	0.79 (0.68–0.92)	1.40 (1.06–1.85)	52	0.96 (0.91–1.01)	0.88 (0.80–0.97)	0.91 (0.84–0.98)	1.08 (0.96–1.22)	160
Disturbances of skin sensation	NS_351	1.00 (0.97–1.02)	0.97 (0.92–1.03)	0.99 (0.95–1.03)	1.03 (0.92–1.15)	595	0.97 (0.96–0.98)	0.92 (0.89–0.94)	0.93 (0.91–0.95)	1.04 (1.00–1.07)	2769
Disturbances of sulphur-bearing amino-acid metabolism	GE_962.4						0.91 (0.84–0.99)	0.78 (0.67–0.90)	0.82 (0.72–0.93)	1.19 (1.01–1.41)	64
Diverticula of colon	GI_523.2	0.96 (0.91–1.00)	0.91 (0.82–1.02)	0.92 (0.85–1.00)	1.14 (0.94–1.37)	171	0.96 (0.95–0.98)	0.92 (0.88–0.95)	0.93 (0.91–0.96)	1.06 (1.01–1.11)	1448
Diverticular disease [Bowel diverticulosis]	GI_523	0.96 (0.92–1.00)	0.89 (0.81–0.98)	0.91 (0.85–0.98)	1.15 (0.98–1.35)	219	0.97 (0.95–0.98)	0.91 (0.88–0.94)	0.93 (0.91–0.95)	1.05 (1.01–1.10)	1643
Diverticulitis	GI_523.4	0.99 (0.93–1.07)	0.91 (0.78–1.06)	0.95 (0.84–1.06)	1.09 (0.83–1.45)	81	0.96 (0.93–0.99)	0.92 (0.86–0.98)	0.92 (0.87–0.96)	1.06 (0.97–1.15)	363
Dizziness and giddiness	NS_354	0.96 (0.93–0.99)	0.91 (0.85–0.97)	0.93 (0.88–0.97)	1.08 (0.95–1.22)	488	0.95 (0.94–0.96)	0.92 (0.89–0.94)	0.92 (0.90–0.94)	1.12 (1.08–1.15)	2845
Drug and medical agent allergy	SS_840.6	0.96 (0.92–1.01)	0.89 (0.81–0.98)	0.92 (0.85–0.99)	1.16 (0.98–1.37)	203	0.90 (0.88–0.92)	0.80 (0.77–0.83)	0.83 (0.80–0.86)	1.21 (1.16–1.26)	1088
Drug induced neutropenia	BI_170.12						0.94 (0.88–1.02)	0.80 (0.69–0.93)	0.84 (0.75–0.95)	1.17 (1.00–1.38)	68
Drug resistant microorganisms	ID_097						0.84 (0.80–0.89)	0.70 (0.65–0.77)	0.73 (0.67–0.79)	1.35 (1.25–1.46)	179
Drusen (degenerative) of macula	SO_374.54						1.00 (0.95–1.05)	0.97 (0.88–1.07)	0.99 (0.91–1.07)	0.96 (0.83–1.11)	145
Dry eye syndrome [Tear film insufficiency]	SO_363.2	0.95 (0.91–0.99)	0.92 (0.85–0.99)	0.94 (0.89–1.00)	1.12 (0.98–1.29)	301	0.98 (0.97–1.00)	0.99 (0.96–1.02)	0.98 (0.96–1.01)	1.02 (0.97–1.06)	1526
Dry mouth*	GI_506.51						0.96 (0.91–1.02)	0.93 (0.83–1.05)	0.93 (0.84–1.02)	1.00 (0.85–1.17)	104
Duodenal ulcer	GI_513.3						0.99 (0.92–1.08)	0.92 (0.77–1.09)	0.97 (0.85–1.12)	1.04 (0.83–1.30)	50
Duodenitis	GI_522.8						0.95 (0.89–1.03)	0.92 (0.79–1.07)	0.89 (0.79–1.01)	1.00 (0.82–1.22)	68
Dyshidrosis	DE_685.1						0.98 (0.93–1.04)	1.02 (0.90–1.15)	0.99 (0.90–1.09)	1.05 (0.88–1.25)	112
Dyskinesia of esophagus	GI_510.5						0.89 (0.84–0.95)	0.88 (0.79–0.97)	0.85 (0.77–0.92)	1.22 (1.10–1.35)	129
Dysmenorrhea	GU_626.2	0.93 (0.85–1.01)	0.89 (0.75–1.06)	0.90 (0.78–1.02)	1.20 (0.90–1.61)	69	0.97 (0.95–1.00)	0.97 (0.91–1.03)	0.97 (0.92–1.02)	1.07 (0.98–1.16)	482
Dyspareunia	GU_625.1	0.99 (0.92–1.07)	1.03 (0.88–1.20)	0.97 (0.86–1.09)	1.06 (0.78–1.44)	85	1.03 (1.00–1.07)	1.10 (1.02–1.19)	1.06 (1.00–1.12)	0.85 (0.74–0.97)	283
Dysphonia	RE_494.1	0.96 (0.91–1.01)	0.90 (0.80–1.01)	0.92 (0.84–1.01)	1.22 (1.01–1.47)	143	0.97 (0.94–1.00)	0.95 (0.90–1.00)	0.94 (0.90–0.98)	1.07 (1.00–1.15)	523
Dysplasia of cervix	GU_621.1						1.01 (0.98–1.04)	1.03 (0.97–1.10)	1.01 (0.96–1.06)	0.95 (0.85–1.06)	374
Dysplasia of female genital organs	GU_621						1.01 (0.97–1.04)	1.02 (0.96–1.09)	1.00 (0.95–1.05)	0.96 (0.87–1.06)	398
Dyspnea [Shortness of breath]	RE_488.1	0.94 (0.92–0.97)	0.88 (0.83–0.93)	0.90 (0.87–0.94)	1.20 (1.09–1.31)	623	0.91 (0.90–0.92)	0.81 (0.79–0.83)	0.84 (0.83–0.86)	1.23 (1.19–1.26)	3306
Dysthymic disorder	MB_286.4	0.94 (0.87–1.01)	0.89 (0.76–1.04)	0.92 (0.82–1.04)	1.41 (1.12–1.77)	84	0.95 (0.93–0.97)	0.92 (0.88–0.96)	0.92 (0.89–0.96)	1.13 (1.07–1.19)	903
Dystonia	NS_324.31	0.93 (0.85–1.01)	0.84 (0.69–1.01)	0.87 (0.75–1.01)	1.29 (0.97–1.71)	56	0.92 (0.87–0.96)	0.89 (0.81–0.97)	0.91 (0.85–0.98)	1.21 (1.10–1.33)	196
Dysuria	GU_594.2	1.00 (0.96–1.03)	0.96 (0.88–1.04)	0.99 (0.93–1.05)	1.09 (0.94–1.27)	298	0.96 (0.95–0.98)	0.94 (0.91–0.97)	0.94 (0.91–0.96)	1.08 (1.03–1.12)	1669
Early satiety	EM_230.5						0.90 (0.83–0.98)	0.81 (0.70–0.94)	0.87 (0.77–0.98)	1.16 (1.00–1.36)	63
Eating disorders	MB_293	0.97 (0.89–1.05)	0.90 (0.75–1.07)	0.97 (0.85–1.11)	1.46 (1.16–1.83)	67	0.95 (0.91–0.99)	0.91 (0.84–0.98)	0.92 (0.86–0.98)	1.19 (1.09–1.30)	260
Ectopic pregnancy	PP_901.1						0.98 (0.90–1.06)	1.08 (0.92–1.26)	1.00 (0.88–1.14)	0.86 (0.65–1.13)	67
Edema	SS_812	0.93 (0.89–0.96)	0.79 (0.73–0.85)	0.85 (0.80–0.90)	1.29 (1.15–1.45)	308	0.87 (0.86–0.89)	0.77 (0.75–0.79)	0.79 (0.77–0.81)	1.28 (1.24–1.33)	1826
Edema, proteinuria and hypertensive disorders in pregnancy, childbirth and the puerperium	PP_908	0.98 (0.89–1.07)	0.87 (0.71–1.05)	0.86 (0.74–1.00)	0.94 (0.60–1.46)	59	0.96 (0.92–1.00)	0.92 (0.84–1.01)	0.90 (0.83–0.97)	0.92 (0.80–1.07)	217
Effusion of joint	MS_713.2	1.01 (0.97–1.06)	0.92 (0.83–1.02)	0.99 (0.92–1.07)	1.01 (0.82–1.24)	189	0.98 (0.96–1.00)	0.89 (0.86–0.93)	0.92 (0.89–0.95)	1.04 (0.98–1.10)	866
Ehler's Danlos syndrome	GE_978.22						0.76 (0.70–0.82)	0.66 (0.60–0.74)	0.66 (0.59–0.73)	1.37 (1.24–1.52)	123
Elevated C-reactive protein (CRP)	SS_825						0.90 (0.84–0.96)	0.88 (0.79–0.98)	0.85 (0.78–0.94)	1.11 (0.97–1.27)	121
Elevated blood pressure reading without diagnosis of hypertension	CV_402	1.01 (0.97–1.06)	1.08 (0.98–1.19)	1.06 (0.99–1.14)	0.93 (0.74–1.17)	208	1.00 (0.98–1.02)	1.00 (0.96–1.04)	1.01 (0.97–1.04)	0.99 (0.93–1.05)	934
Elevated erythrocyte sedimentation rate	SS_820						0.94 (0.88–1.01)	0.83 (0.73–0.94)	0.85 (0.77–0.95)	1.20 (1.05–1.37)	96
Elevated prostate specific antigen [PSA]	GU_602.4	1.04 (0.98–1.09)	1.18 (1.04–1.35)	1.14 (1.03–1.27)	0.92 (0.66–1.27)	118	1.03 (1.00–1.05)	1.06 (1.00–1.12)	1.05 (1.01–1.10)	0.86 (0.78–0.94)	637
Elevated white blood cell count [Leukocytosis]	BI_171	0.92 (0.86–0.98)	0.78 (0.68–0.88)	0.84 (0.76–0.92)	1.33 (1.11–1.60)	125	0.91 (0.88–0.93)	0.79 (0.75–0.83)	0.82 (0.79–0.86)	1.23 (1.17–1.30)	591
Embolism and thrombosis	CV_440	0.95 (0.91–1.00)	0.86 (0.79–0.95)	0.89 (0.83–0.96)	1.17 (1.00–1.37)	218	0.92 (0.90–0.94)	0.82 (0.79–0.85)	0.86 (0.83–0.88)	1.24 (1.19–1.29)	1171
Embolism of cerebral or precerebral arteries	CV_440.21						0.97 (0.89–1.05)	0.98 (0.83–1.16)	1.05 (0.93–1.20)	1.16 (0.97–1.39)	54
Emphysema	RE_474.1	0.86 (0.78–0.94)	0.64 (0.53–0.77)	0.72 (0.62–0.84)	1.58 (1.28–1.96)	54	0.92 (0.89–0.96)	0.83 (0.78–0.90)	0.84 (0.79–0.90)	1.10 (1.02–1.20)	260
Encephalitis, myelitis and encephalomyelitis	NS_321						0.93 (0.86–1.01)	0.79 (0.68–0.92)	0.87 (0.77–0.99)	1.13 (0.94–1.36)	67
Encephalopathy	NS_345						0.86 (0.81–0.92)	0.74 (0.67–0.82)	0.75 (0.68–0.82)	1.28 (1.16–1.40)	125
End stage renal disease [CDK, stage 5]	GU_582.21						0.84 (0.79–0.89)	0.70 (0.64–0.77)	0.72 (0.66–0.79)	1.31 (1.20–1.43)	145
Endocarditis	CV_410.2						0.91 (0.84–0.98)	0.80 (0.70–0.91)	0.84 (0.76–0.94)	1.23 (1.07–1.41)	80
Endocrine, nutritional and metabolic diseases complicating pregnancy	PP_922						0.98 (0.91–1.06)	0.88 (0.76–1.03)	0.87 (0.76–0.98)	0.86 (0.65–1.14)	72
Endometrial hyperplasia	GU_616.1						0.94 (0.88–1.01)	0.89 (0.78–1.01)	0.92 (0.83–1.03)	1.15 (0.99–1.33)	86
Endometriosis	GU_615	0.92 (0.84–1.01)	0.89 (0.74–1.07)	0.91 (0.79–1.05)	1.23 (0.92–1.65)	60	0.99 (0.96–1.02)	0.93 (0.87–0.99)	0.95 (0.90–1.00)	1.02 (0.93–1.13)	381
Endothelial corneal dystrophy [Fuchs' dystrophy]	SO_369.7						1.03 (0.97–1.10)	1.06 (0.92–1.21)	1.04 (0.94–1.15)	0.90 (0.73–1.12)	83
Enlargement of lymph nodes [Lymphadenopathy]	BI_177.2	0.97 (0.92–1.02)	0.92 (0.83–1.02)	0.94 (0.86–1.02)	1.20 (1.01–1.44)	181	0.97 (0.95–1.00)	0.95 (0.91–0.99)	0.96 (0.93–0.99)	1.05 (0.99–1.12)	816
Enthesopathy/Enthesitis/Tendinopathy	MS_723	0.99 (0.97–1.02)	0.97 (0.92–1.03)	0.99 (0.95–1.04)	1.07 (0.96–1.20)	588	1.00 (0.99–1.01)	0.97 (0.95–1.00)	0.98 (0.96–1.00)	0.98 (0.95–1.01)	3921
Entropion and trichiasis of eyelid	SO_361.1						0.96 (0.88–1.04)	0.88 (0.75–1.04)	0.93 (0.81–1.06)	1.22 (1.03–1.44)	53
Eosinophilic esophagitis	GI_522.61						0.91 (0.84–1.00)	0.83 (0.71–0.98)	0.86 (0.75–0.98)	1.12 (0.91–1.38)	57
Eosinophilic gastroenteritis and colitis	GI_522.6						0.90 (0.83–0.99)	0.83 (0.71–0.98)	0.85 (0.74–0.97)	1.14 (0.94–1.39)	60
Epidermal thickening	DE_680	0.99 (0.95–1.04)	1.05 (0.94–1.17)	0.99 (0.92–1.08)	1.19 (1.00–1.42)	171	0.98 (0.96–1.00)	0.96 (0.92–1.00)	0.97 (0.94–1.00)	1.06 (1.00–1.12)	969
Epilepsy	NS_330.1						0.93 (0.89–0.96)	0.87 (0.80–0.94)	0.88 (0.82–0.93)	1.19 (1.10–1.30)	264
Epilepsy, recurrent seizures, convulsions	NS_330	0.85 (0.77–0.93)	0.75 (0.64–0.89)	0.77 (0.67–0.88)	1.45 (1.18–1.77)	68	0.93 (0.91–0.96)	0.87 (0.82–0.91)	0.88 (0.84–0.92)	1.16 (1.10–1.23)	625
Epiphora	SO_363.5						1.00 (0.94–1.06)	0.95 (0.83–1.09)	1.00 (0.90–1.10)	1.09 (0.92–1.29)	88
Epistaxis	RE_487.1	0.85 (0.78–0.93)	0.82 (0.69–0.97)	0.83 (0.73–0.95)	1.39 (1.10–1.76)	66	0.99 (0.96–1.02)	0.97 (0.90–1.03)	0.99 (0.94–1.05)	0.95 (0.86–1.06)	340
Erythematous conditions	DE_667						0.97 (0.93–1.01)	0.94 (0.87–1.02)	0.96 (0.90–1.02)	1.01 (0.91–1.13)	251
Escherichia coli	ID_003						0.85 (0.78–0.92)	0.75 (0.65–0.85)	0.78 (0.69–0.88)	1.32 (1.16–1.50)	76
Esophageal obstruction (Stricture and stenosis of esophagus)	GI_514.1						0.95 (0.90–0.99)	0.85 (0.77–0.94)	0.89 (0.82–0.96)	1.05 (0.93–1.19)	162
Esophagitis	GI_510.2	0.98 (0.93–1.03)	1.01 (0.90–1.12)	1.01 (0.93–1.09)	0.99 (0.79–1.24)	168	0.95 (0.93–0.97)	0.89 (0.86–0.93)	0.91 (0.88–0.94)	1.09 (1.04–1.15)	1041
Esotropia	SO_381.3						0.97 (0.91–1.04)	1.00 (0.86–1.16)	1.00 (0.89–1.12)	1.04 (0.85–1.28)	73
Essential hypertension	CV_401.1	0.98 (0.95–1.00)	0.94 (0.90–0.99)	0.96 (0.92–0.99)	1.09 (1.00–1.20)	883	0.91 (0.90–0.91)	0.79 (0.78–0.81)	0.83 (0.82–0.84)	1.31 (1.27–1.35)	7867
Essential thrombocythemia	CA_124.5						1.00 (0.93–1.06)	0.92 (0.80–1.05)	0.95 (0.85–1.06)	1.16 (0.99–1.36)	83
Essential tremor*	NS_324.341						0.90 (0.86–0.95)	0.86 (0.79–0.95)	0.88 (0.82–0.95)	1.21 (1.10–1.33)	170
Estrogen receptor postitive status [ER+]	CA_128.1						0.97 (0.92–1.04)	0.96 (0.85–1.08)	0.97 (0.88–1.06)	1.09 (0.93–1.28)	103
Estrogen receptor status	CA_128						0.99 (0.93–1.05)	0.97 (0.87–1.09)	0.99 (0.90–1.08)	1.02 (0.87–1.21)	117
Eustachian tube disorders	SO_391.2	0.96 (0.92–1.01)	0.90 (0.81–1.01)	0.92 (0.85–1.00)	1.12 (0.91–1.39)	173	1.00 (0.98–1.02)	0.98 (0.93–1.03)	0.98 (0.94–1.02)	1.00 (0.93–1.07)	690
Excessive fetal growth	PP_929						0.99 (0.91–1.07)	0.92 (0.78–1.07)	0.92 (0.81–1.04)	0.90 (0.66–1.22)	70
Excessive menstruation	GU_626.16	0.98 (0.93–1.03)	1.02 (0.91–1.14)	0.99 (0.91–1.08)	1.02 (0.81–1.28)	170	0.99 (0.97–1.01)	0.98 (0.95–1.02)	0.98 (0.95–1.01)	1.02 (0.97–1.08)	1243
Excessive vomiting in pregnancy	PP_911						0.92 (0.86–0.99)	0.84 (0.73–0.96)	0.78 (0.69–0.87)	1.10 (0.92–1.31)	89
Exercise induced bronchospasm	RE_475.5						0.98 (0.94–1.03)	0.98 (0.88–1.08)	1.01 (0.93–1.09)	1.04 (0.89–1.22)	162
Exostosis	MS_724.5	0.99 (0.92–1.07)	0.91 (0.77–1.08)	0.94 (0.83–1.07)	1.17 (0.88–1.55)	69	0.96 (0.93–0.99)	0.87 (0.82–0.92)	0.89 (0.85–0.94)	1.07 (0.99–1.15)	418
Exotropia	SO_381.4						0.91 (0.84–0.99)	0.81 (0.71–0.94)	0.84 (0.74–0.95)	1.16 (0.99–1.36)	66
Extrapyramidal and movement disorders	NS_324	0.92 (0.88–0.96)	0.83 (0.76–0.91)	0.88 (0.82–0.95)	1.40 (1.25–1.58)	229	0.88 (0.87–0.90)	0.83 (0.80–0.86)	0.85 (0.82–0.87)	1.24 (1.19–1.29)	1087
Eye infection, viral	SO_379.2						1.00 (0.95–1.06)	1.00 (0.88–1.13)	0.99 (0.90–1.09)	1.07 (0.90–1.26)	102
Facial nerve disorders and weakness	NS_334.2						0.90 (0.86–0.94)	0.80 (0.73–0.87)	0.82 (0.76–0.88)	1.24 (1.14–1.36)	197
False labor	PP_941.5						1.01 (0.95–1.08)	1.04 (0.90–1.19)	1.00 (0.89–1.11)	0.80 (0.62–1.04)	92
Familial dysautonomia [Riley-Day]*	GE_972.5						0.83 (0.76–0.92)	0.70 (0.61–0.81)	0.73 (0.64–0.84)	1.17 (1.00–1.39)	63
Familial hypercholesterolemia*	GE_965.4						0.98 (0.91–1.07)	1.07 (0.90–1.28)	1.05 (0.92–1.19)	0.88 (0.66–1.17)	53
Fasciopathy	MS_722	1.02 (0.99–1.06)	1.02 (0.94–1.11)	1.02 (0.96–1.09)	0.92 (0.77–1.11)	274	1.01 (1.00–1.03)	0.98 (0.94–1.02)	1.00 (0.97–1.03)	0.94 (0.89–0.99)	1241
Fatty liver disease (FLD)	GI_542.2	0.93 (0.89–0.97)	0.83 (0.75–0.90)	0.86 (0.81–0.93)	1.32 (1.16–1.51)	242	0.87 (0.85–0.89)	0.79 (0.76–0.82)	0.80 (0.77–0.83)	1.24 (1.18–1.30)	824
Fecal incontinence and encopresis	GI_529.7	0.97 (0.92–1.04)	1.00 (0.87–1.14)	0.99 (0.90–1.10)	1.10 (0.87–1.39)	104	0.93 (0.90–0.97)	0.87 (0.81–0.93)	0.89 (0.84–0.94)	1.17 (1.08–1.26)	292
Female infertility	GU_629	0.99 (0.90–1.08)	1.10 (0.91–1.33)	1.09 (0.94–1.25)	1.14 (0.78–1.67)	60	1.03 (1.00–1.07)	1.08 (1.00–1.16)	1.05 (0.99–1.11)	0.76 (0.65–0.89)	327
Fever	SS_805	0.98 (0.94–1.03)	0.97 (0.88–1.07)	0.97 (0.90–1.05)	1.13 (0.94–1.35)	206	0.95 (0.93–0.97)	0.90 (0.87–0.94)	0.92 (0.89–0.95)	1.11 (1.06–1.17)	1090
Fibrosis and cirrhosis of liver	GI_542.1						0.94 (0.90–0.99)	0.81 (0.75–0.89)	0.84 (0.78–0.90)	1.18 (1.08–1.29)	197
Flat foot [pes planus]	MS_710.41	1.00 (0.94–1.06)	0.98 (0.85–1.13)	0.98 (0.88–1.09)	1.04 (0.80–1.36)	97	0.98 (0.96–1.01)	0.91 (0.86–0.96)	0.93 (0.89–0.98)	1.04 (0.96–1.13)	478
Flatulence, eructation, and gas pain	GI_529.2	0.98 (0.93–1.02)	1.02 (0.92–1.12)	0.98 (0.91–1.05)	1.20 (1.02–1.42)	205	0.99 (0.97–1.01)	0.95 (0.91–0.99)	0.97 (0.94–1.01)	1.03 (0.97–1.10)	857
Fluid overload	EM_256.6						0.82 (0.76–0.89)	0.69 (0.61–0.77)	0.76 (0.68–0.84)	1.41 (1.28–1.55)	95
Flushing	DE_679.3	0.93 (0.87–1.00)	0.91 (0.79–1.04)	0.90 (0.81–1.00)	1.40 (1.16–1.69)	107	0.99 (0.96–1.03)	1.00 (0.93–1.07)	0.97 (0.92–1.03)	1.00 (0.91–1.11)	304
Food allergy	SS_840.1	0.98 (0.91–1.05)	0.94 (0.80–1.11)	0.97 (0.86–1.10)	1.17 (0.88–1.56)	76	0.93 (0.90–0.96)	0.90 (0.85–0.97)	0.91 (0.86–0.96)	1.15 (1.07–1.25)	362
Foot drop (acquired)*	MS_710.44						0.87 (0.81–0.93)	0.74 (0.66–0.83)	0.79 (0.72–0.88)	1.30 (1.17–1.45)	99
Fracture of bones in thorax	MS_745.6	0.92 (0.86–0.98)	0.84 (0.73–0.96)	0.88 (0.79–0.98)	1.26 (1.03–1.53)	110	1.00 (0.98–1.03)	0.97 (0.91–1.03)	0.98 (0.94–1.03)	1.06 (0.98–1.14)	433
Fracture of femur	MS_745.11						0.92 (0.86–0.99)	0.80 (0.71–0.90)	0.84 (0.76–0.94)	1.22 (1.08–1.39)	91
Fracture of foot and toe	MS_745.4	0.99 (0.94–1.04)	0.96 (0.85–1.07)	0.98 (0.90–1.07)	1.04 (0.83–1.29)	152	0.98 (0.96–1.01)	0.92 (0.87–0.97)	0.94 (0.90–0.98)	1.10 (1.03–1.18)	547
Fracture of hand or wrist	MS_745.5	1.02 (0.96–1.08)	0.96 (0.84–1.10)	1.00 (0.91–1.11)	1.09 (0.85–1.41)	111	1.04 (1.01–1.06)	1.05 (0.99–1.12)	1.04 (1.00–1.09)	0.86 (0.77–0.95)	487
Fracture of lower limb	MS_745.1	0.95 (0.90–1.01)	0.84 (0.74–0.95)	0.89 (0.81–0.98)	1.18 (0.98–1.44)	125	0.96 (0.94–0.99)	0.89 (0.84–0.93)	0.92 (0.88–0.96)	1.15 (1.08–1.21)	625
Fracture of pelvis	MS_745.2						1.00 (0.92–1.08)	1.01 (0.85–1.19)	0.98 (0.86–1.12)	0.97 (0.76–1.23)	56
Fracture of upper limb	MS_745.3	1.01 (0.96–1.06)	0.99 (0.88–1.11)	1.02 (0.94–1.11)	0.93 (0.72–1.19)	146	1.00 (0.98–1.03)	0.96 (0.91–1.01)	0.99 (0.95–1.03)	1.03 (0.96–1.10)	592
Fracture of vertebrae	MS_745.61	0.93 (0.86–1.01)	0.83 (0.70–0.99)	0.88 (0.77–1.00)	1.15 (0.87–1.51)	64	0.98 (0.95–1.02)	0.93 (0.86–1.01)	0.95 (0.89–1.01)	1.11 (1.01–1.22)	234
Fractures	MS_745	0.98 (0.96–1.01)	0.93 (0.88–0.99)	0.97 (0.93–1.01)	1.11 (1.00–1.24)	549	1.00 (0.98–1.01)	0.95 (0.92–0.97)	0.97 (0.95–0.99)	1.06 (1.02–1.10)	2603
Frequency of urination and polyuria	GU_594.4	0.98 (0.95–1.01)	0.96 (0.89–1.04)	0.98 (0.93–1.04)	1.15 (1.02–1.31)	364	0.97 (0.96–0.98)	0.94 (0.91–0.97)	0.95 (0.93–0.98)	1.05 (1.01–1.09)	1867
Functional dyspepsia	GI_527.3						0.98 (0.94–1.01)	0.96 (0.89–1.03)	0.96 (0.90–1.02)	1.03 (0.93–1.14)	279
Functional intestinal disorder	GI_524	0.96 (0.92–1.01)	0.87 (0.79–0.96)	0.92 (0.86–1.00)	1.26 (1.08–1.46)	203	0.94 (0.93–0.96)	0.89 (0.86–0.92)	0.90 (0.87–0.93)	1.14 (1.09–1.19)	1210
Fungal infection of the skin	DE_660.1	1.01 (0.97–1.04)	1.00 (0.92–1.09)	1.00 (0.94–1.06)	0.97 (0.81–1.16)	276	0.98 (0.97–0.99)	0.93 (0.90–0.96)	0.95 (0.93–0.97)	1.08 (1.04–1.12)	1801
Fungal infections	ID_089.3	0.98 (0.95–1.02)	0.95 (0.88–1.02)	0.96 (0.91–1.01)	1.05 (0.91–1.22)	364	0.97 (0.96–0.98)	0.92 (0.90–0.94)	0.94 (0.92–0.96)	1.09 (1.06–1.13)	2610
Fusion of spine*	MS_714.7						0.91 (0.83–0.99)	0.85 (0.73–0.99)	0.86 (0.76–0.97)	1.14 (0.96–1.35)	62
Galactorrhea	GU_612.21						0.97 (0.89–1.05)	0.86 (0.74–1.01)	0.93 (0.81–1.06)	1.14 (0.94–1.38)	62
Gallstones [Cholelithiasis]	GI_550.1	0.87 (0.81–0.92)	0.78 (0.69–0.87)	0.80 (0.73–0.88)	1.42 (1.22–1.65)	145	0.92 (0.90–0.95)	0.87 (0.83–0.91)	0.88 (0.85–0.91)	1.14 (1.08–1.20)	747
Ganglion cyst	MS_721.2	1.05 (0.99–1.12)	1.07 (0.92–1.25)	1.09 (0.97–1.22)	0.80 (0.55–1.16)	82	1.00 (0.97–1.02)	0.96 (0.90–1.01)	0.98 (0.94–1.02)	0.98 (0.90–1.06)	524
Gastric ulcer	GI_513.2						0.95 (0.90–1.00)	0.88 (0.79–0.97)	0.90 (0.83–0.98)	1.20 (1.08–1.34)	147
Gastritis	GI_522.9	0.96 (0.92–1.02)	0.90 (0.81–1.01)	0.93 (0.85–1.01)	1.10 (0.90–1.34)	150	0.96 (0.94–0.98)	0.92 (0.89–0.96)	0.92 (0.89–0.95)	1.08 (1.03–1.14)	972
Gastro-esophageal reflux disease [GERD]	GI_511	0.94 (0.92–0.97)	0.89 (0.84–0.93)	0.90 (0.86–0.93)	1.18 (1.07–1.29)	742	0.93 (0.92–0.94)	0.85 (0.83–0.87)	0.87 (0.85–0.88)	1.18 (1.15–1.21)	5588
Gastrointestinal hemorrhage	GI_557	0.95 (0.91–0.99)	0.89 (0.82–0.98)	0.92 (0.86–0.99)	1.12 (0.95–1.32)	244	0.96 (0.95–0.98)	0.94 (0.90–0.97)	0.94 (0.91–0.97)	1.11 (1.06–1.16)	1373
Gastrointestinal inflammation	GI_522	0.98 (0.94–1.01)	0.92 (0.86–1.00)	0.95 (0.90–1.01)	1.10 (0.96–1.26)	347	0.96 (0.95–0.97)	0.92 (0.89–0.94)	0.92 (0.90–0.94)	1.10 (1.06–1.14)	2283
Gastrointestinal obstruction	GI_514	0.92 (0.86–0.98)	0.85 (0.74–0.98)	0.85 (0.76–0.95)	1.32 (1.09–1.60)	100	0.94 (0.92–0.97)	0.85 (0.81–0.90)	0.88 (0.85–0.92)	1.14 (1.07–1.21)	519
Gastroparesis	GI_516.4						0.84 (0.80–0.89)	0.76 (0.70–0.82)	0.76 (0.71–0.82)	1.27 (1.18–1.37)	219
General symptoms and other findings	SS_819	0.98 (0.96–1.01)	0.96 (0.90–1.03)	0.98 (0.93–1.03)	1.07 (0.94–1.21)	477	0.97 (0.95–0.98)	0.92 (0.90–0.95)	0.94 (0.92–0.96)	1.08 (1.05–1.12)	2344
Generalized anxiety disorder	MB_288.3	0.95 (0.92–0.99)	0.88 (0.82–0.94)	0.91 (0.86–0.97)	1.20 (1.06–1.36)	402	0.94 (0.93–0.96)	0.89 (0.86–0.91)	0.90 (0.88–0.93)	1.13 (1.09–1.17)	1840
Generalized epilepsy	NS_330.11						0.85 (0.78–0.93)	0.84 (0.72–0.98)	0.80 (0.70–0.91)	1.31 (1.13–1.52)	64
Generalized hyperhidrosis	DE_685.82	0.91 (0.84–0.99)	0.86 (0.73–1.00)	0.87 (0.77–0.99)	1.37 (1.11–1.70)	77	0.95 (0.91–0.98)	0.91 (0.85–0.98)	0.91 (0.86–0.96)	1.12 (1.03–1.22)	323
Generalized osteoarthritis	MS_708.11						0.95 (0.91–0.98)	0.84 (0.78–0.90)	0.86 (0.82–0.92)	1.16 (1.07–1.25)	300
Genetic carrier status	GE_983						1.02 (0.95–1.09)	1.07 (0.92–1.24)	1.01 (0.90–1.13)	0.92 (0.73–1.17)	73
Genetic coagulation defects	GE_971						0.95 (0.88–1.02)	0.82 (0.71–0.94)	0.87 (0.77–0.98)	1.20 (1.03–1.40)	74
Genetic disease in fetus affecting management of mother	PP_932.3						0.97 (0.89–1.05)	0.90 (0.76–1.06)	0.92 (0.81–1.05)	1.03 (0.77–1.37)	65
Genetic diseases of the eye	GE_974						0.97 (0.92–1.03)	1.01 (0.90–1.13)	1.03 (0.94–1.12)	0.89 (0.75–1.06)	119
Genetic disorders relating to growth and musculoskeletal system	GE_978						0.79 (0.74–0.85)	0.70 (0.64–0.77)	0.71 (0.65–0.78)	1.32 (1.20–1.46)	148
Genetic neuromuscular disease	GE_972	0.97 (0.90–1.04)	0.96 (0.82–1.12)	0.97 (0.86–1.10)	1.12 (0.85–1.47)	81	0.86 (0.83–0.89)	0.75 (0.71–0.79)	0.78 (0.75–0.82)	1.24 (1.18–1.31)	595
Genetic susceptibility of disease, NOS	GE_982	0.96 (0.88–1.05)	0.92 (0.76–1.11)	0.92 (0.80–1.07)	1.23 (0.86–1.75)	58	0.95 (0.89–1.02)	0.87 (0.76–0.98)	0.90 (0.81–1.00)	1.19 (1.03–1.38)	94
Genetic susceptibility to malignant neoplasm	GE_961.8	1.03 (0.95–1.12)	1.22 (1.01–1.47)	1.15 (1.00–1.33)	0.78 (0.47–1.31)	53	0.98 (0.93–1.03)	0.96 (0.87–1.07)	0.97 (0.89–1.05)	1.03 (0.88–1.19)	150
Genetic susceptibility to malignant neoplasm of breast	GE_961.81						0.98 (0.92–1.05)	1.00 (0.88–1.13)	0.99 (0.90–1.10)	1.01 (0.83–1.22)	99
Genetic susceptibility to malignant neoplasm of ovary	GE_961.82						0.90 (0.82–0.99)	0.97 (0.82–1.15)	0.94 (0.82–1.07)	1.11 (0.89–1.38)	54
Genetic syndromes associated with neoplasms	GE_961	1.03 (0.94–1.12)	1.18 (0.98–1.42)	1.14 (0.99–1.31)	0.83 (0.51–1.35)	55	1.00 (0.96–1.04)	0.98 (0.89–1.07)	0.98 (0.91–1.06)	1.01 (0.89–1.15)	193
Gestational [pregnancy-induced] hypertension without significant proteinuria	PP_908.3						0.92 (0.84–1.00)	0.95 (0.81–1.10)	0.93 (0.82–1.05)	0.85 (0.64–1.14)	73
Gestational diabetes mellitus*	PP_909.1						0.96 (0.90–1.02)	0.90 (0.79–1.02)	0.87 (0.78–0.97)	0.96 (0.79–1.17)	104
Gingival recession	GI_504.2						0.99 (0.92–1.06)	0.91 (0.77–1.06)	0.93 (0.82–1.06)	1.04 (0.84–1.28)	61
Gingivitis	GI_504.1						0.96 (0.91–1.01)	0.93 (0.83–1.03)	0.93 (0.86–1.02)	0.97 (0.83–1.13)	134
Glaucoma	SO_375.1	1.03 (0.97–1.10)	1.11 (0.95–1.30)	1.06 (0.94–1.20)	0.94 (0.68–1.30)	72	0.96 (0.94–0.99)	0.98 (0.92–1.03)	0.96 (0.92–1.01)	1.05 (0.98–1.13)	536
Glomerular diseases	GU_580						0.91 (0.87–0.96)	0.77 (0.71–0.84)	0.81 (0.75–0.87)	1.18 (1.07–1.30)	186
Glossitis	GI_509.1						0.97 (0.90–1.05)	0.94 (0.81–1.09)	0.98 (0.87–1.10)	0.95 (0.76–1.18)	68
Goiter	EM_200.2	0.98 (0.94–1.02)	0.93 (0.85–1.01)	0.97 (0.90–1.03)	1.05 (0.89–1.24)	273	0.98 (0.97–1.00)	0.97 (0.93–1.00)	0.97 (0.95–1.00)	1.00 (0.96–1.05)	1566
Gout	MS_703.1	0.89 (0.83–0.97)	0.78 (0.66–0.92)	0.82 (0.72–0.93)	1.40 (1.14–1.73)	74	0.89 (0.87–0.92)	0.81 (0.76–0.85)	0.83 (0.80–0.87)	1.23 (1.16–1.30)	519
Granulomatous disorder of the skin	DE_688						0.97 (0.93–1.01)	0.93 (0.86–1.02)	0.97 (0.91–1.03)	1.02 (0.91–1.15)	227
Graves' disease [Toxic diffuse goiter]	EM_200.31						1.03 (0.99–1.08)	1.09 (0.99–1.20)	1.06 (0.98–1.15)	0.86 (0.73–1.02)	163
Gross hematuria	GU_593.1	0.97 (0.91–1.03)	0.96 (0.83–1.10)	0.96 (0.87–1.07)	1.14 (0.90–1.45)	105	0.94 (0.90–0.97)	0.89 (0.83–0.95)	0.91 (0.86–0.96)	1.16 (1.07–1.25)	318
Gynecological benign neoplasms	CA_144	0.97 (0.92–1.02)	0.95 (0.85–1.06)	0.95 (0.87–1.03)	1.14 (0.93–1.39)	171	1.01 (1.00–1.03)	1.03 (1.00–1.07)	1.03 (1.00–1.06)	0.95 (0.90–1.01)	1247
Gynecological malignant neoplasms	CA_106	1.00 (0.93–1.08)	0.91 (0.78–1.08)	0.96 (0.84–1.08)	0.97 (0.70–1.35)	72	0.95 (0.92–0.99)	0.94 (0.88–1.00)	0.93 (0.89–0.98)	1.06 (0.97–1.15)	361
Hallucinations	MB_308.3						0.86 (0.79–0.94)	0.75 (0.65–0.87)	0.75 (0.66–0.86)	1.27 (1.11–1.46)	64
Hallux rigidus	MS_709.22						1.02 (0.98–1.06)	1.04 (0.95–1.15)	1.03 (0.96–1.10)	0.88 (0.75–1.02)	183
Hallux valgus (Bunion)	MS_709.21	1.05 (1.00–1.11)	1.10 (0.98–1.24)	1.04 (0.95–1.13)	0.86 (0.66–1.12)	140	1.03 (1.01–1.05)	1.05 (1.00–1.10)	1.03 (1.00–1.07)	0.92 (0.85–0.99)	634
Hammer toe	MS_709.24	0.99 (0.94–1.05)	0.96 (0.85–1.09)	0.94 (0.85–1.03)	1.21 (1.00–1.47)	114	0.99 (0.96–1.02)	0.92 (0.87–0.97)	0.93 (0.89–0.98)	1.05 (0.98–1.13)	467
Hashimoto thyroiditis [Chronic lymphocytic thyroiditis]	EM_200.411	0.93 (0.87–1.00)	0.84 (0.73–0.96)	0.87 (0.79–0.97)	1.27 (1.03–1.56)	107	0.99 (0.96–1.02)	0.96 (0.90–1.02)	0.97 (0.93–1.02)	1.00 (0.91–1.10)	416
Headache	NS_331	0.97 (0.95–1.00)	0.95 (0.90–1.01)	0.96 (0.92–1.01)	1.01 (0.90–1.13)	617	0.94 (0.93–0.95)	0.88 (0.86–0.90)	0.90 (0.88–0.91)	1.13 (1.10–1.16)	5319
Headache syndromes, non migraine	NS_331.3	0.96 (0.91–1.02)	0.94 (0.83–1.06)	0.94 (0.85–1.03)	1.05 (0.84–1.32)	122	0.93 (0.90–0.97)	0.84 (0.78–0.91)	0.87 (0.82–0.93)	1.11 (1.01–1.21)	278
Hearing impairment	SO_396	0.98 (0.95–1.01)	0.98 (0.92–1.04)	0.98 (0.93–1.03)	1.04 (0.92–1.18)	477	0.98 (0.97–1.00)	0.99 (0.97–1.02)	0.98 (0.96–1.00)	1.01 (0.97–1.04)	2858
Heart block	CV_416.4	0.94 (0.89–1.00)	0.89 (0.79–1.00)	0.91 (0.83–1.00)	1.17 (0.97–1.42)	135	0.90 (0.88–0.93)	0.82 (0.78–0.87)	0.85 (0.81–0.89)	1.21 (1.14–1.28)	526
Heart failure	CV_424	0.89 (0.84–0.94)	0.77 (0.69–0.86)	0.82 (0.75–0.89)	1.25 (1.07–1.46)	155	0.82 (0.79–0.84)	0.69 (0.66–0.72)	0.72 (0.69–0.75)	1.38 (1.33–1.45)	719
Heart valve disorders	CV_413	0.95 (0.91–0.98)	0.83 (0.77–0.91)	0.89 (0.83–0.95)	1.18 (1.02–1.36)	277	0.94 (0.92–0.95)	0.88 (0.85–0.91)	0.90 (0.88–0.92)	1.14 (1.10–1.19)	1471
Heart valve replaced	CV_413.6						0.86 (0.81–0.91)	0.79 (0.71–0.87)	0.83 (0.76–0.90)	1.30 (1.18–1.43)	135
Heartburn	GI_515	0.98 (0.91–1.05)	0.92 (0.78–1.07)	0.98 (0.87–1.10)	1.16 (0.88–1.52)	81	0.96 (0.93–0.99)	0.90 (0.84–0.96)	0.91 (0.86–0.96)	1.10 (1.01–1.19)	371
Helicobacter [H. pylori]	ID_008						1.02 (0.96–1.07)	1.06 (0.93–1.20)	1.04 (0.94–1.14)	0.95 (0.79–1.15)	95
Hemangioma	CA_139.61	0.99 (0.96–1.03)	1.09 (1.01–1.18)	1.07 (1.01–1.14)	0.99 (0.84–1.18)	300	1.03 (1.01–1.04)	1.09 (1.05–1.14)	1.08 (1.05–1.11)	0.86 (0.80–0.92)	1069
Hemangioma and lymphangioma	CA_139.6	0.99 (0.96–1.03)	1.09 (1.01–1.18)	1.07 (1.01–1.14)	0.99 (0.83–1.17)	301	1.03 (1.01–1.04)	1.09 (1.05–1.13)	1.08 (1.05–1.11)	0.86 (0.80–0.92)	1073
Hematemesis	GI_557.1						0.91 (0.83–1.00)	0.86 (0.73–1.03)	0.87 (0.75–1.01)	1.22 (1.03–1.45)	50
Hematuria	GU_593	1.00 (0.97–1.03)	1.00 (0.93–1.09)	1.01 (0.95–1.07)	0.98 (0.83–1.15)	318	0.96 (0.95–0.98)	0.91 (0.88–0.94)	0.93 (0.91–0.95)	1.10 (1.05–1.14)	1634
Hemiplegia and hemiparesis	NS_341.2						0.83 (0.76–0.90)	0.70 (0.62–0.79)	0.74 (0.66–0.84)	1.29 (1.14–1.45)	79
Hemo onc - by cell of origin	CA_120	1.04 (0.98–1.10)	0.99 (0.86–1.13)	1.00 (0.90–1.12)	0.96 (0.72–1.29)	98	0.92 (0.90–0.95)	0.87 (0.83–0.92)	0.90 (0.86–0.94)	1.16 (1.09–1.24)	520
Hemochromatosis	EM_247.71						0.99 (0.92–1.07)	1.00 (0.85–1.18)	0.98 (0.86–1.11)	0.92 (0.70–1.21)	60
Hemoglobinopathies	GE_970						0.96 (0.91–1.01)	0.93 (0.84–1.04)	0.95 (0.87–1.04)	1.03 (0.89–1.20)	136
Hemoptysis	RE_487.3						0.90 (0.84–0.96)	0.84 (0.74–0.95)	0.82 (0.74–0.91)	1.18 (1.03–1.34)	95
Hemorrhage from respiratory passages	RE_487	0.87 (0.80–0.94)	0.82 (0.70–0.97)	0.84 (0.74–0.96)	1.34 (1.07–1.69)	75	0.97 (0.94–1.00)	0.93 (0.88–0.99)	0.95 (0.91–1.00)	1.04 (0.96–1.12)	433
Hemorrhage in early pregnancy	PP_904.1						1.00 (0.96–1.05)	1.02 (0.93–1.12)	0.98 (0.90–1.05)	0.83 (0.70–1.00)	194
Hemorrhage of rectum and anus	GI_557.8	0.95 (0.90–1.00)	0.94 (0.84–1.06)	0.98 (0.89–1.07)	1.11 (0.89–1.37)	148	0.98 (0.96–1.01)	0.99 (0.94–1.04)	0.98 (0.95–1.02)	1.06 (0.99–1.13)	665
Hemorrhage of the eye	SO_377						0.96 (0.92–1.00)	0.95 (0.87–1.04)	0.96 (0.90–1.03)	1.11 (1.00–1.23)	219
Hemorrhagic stroke	CV_431.12						0.88 (0.81–0.97)	0.88 (0.75–1.04)	0.87 (0.76–0.99)	1.21 (1.02–1.44)	57
Hemorrhoids	CV_439	0.97 (0.93–1.00)	0.94 (0.87–1.01)	0.95 (0.90–1.01)	1.18 (1.04–1.35)	342	0.99 (0.97–1.00)	0.99 (0.96–1.02)	0.98 (0.96–1.01)	1.02 (0.98–1.07)	1959
Hepatitis	GI_540						1.01 (0.98–1.04)	0.99 (0.93–1.05)	0.99 (0.95–1.04)	0.93 (0.85–1.02)	391
Hepatitis B	ID_054.2						1.01 (0.94–1.08)	1.06 (0.91–1.24)	1.02 (0.91–1.15)	0.84 (0.65–1.08)	64
Hepatitis C	ID_054.3						1.04 (1.01–1.08)	1.03 (0.94–1.12)	1.03 (0.97–1.11)	0.84 (0.73–0.97)	206
Hepatomegaly	GI_546.3	0.94 (0.85–1.03)	0.84 (0.69–1.03)	0.92 (0.79–1.08)	1.33 (0.99–1.78)	50	0.96 (0.91–1.01)	0.86 (0.78–0.95)	0.89 (0.82–0.97)	1.18 (1.07–1.32)	147
Hepatovirus	ID_054						1.02 (0.99–1.06)	1.02 (0.95–1.10)	1.02 (0.96–1.08)	0.88 (0.79–0.99)	287
Herediatary connective tissue diseases	GE_978.2						0.77 (0.72–0.83)	0.68 (0.62–0.76)	0.68 (0.62–0.75)	1.35 (1.22–1.49)	132
Hereditary corneal dystrophies	GE_974.2						0.93 (0.87–1.00)	0.93 (0.81–1.06)	0.95 (0.85–1.06)	0.95 (0.78–1.17)	81
Hereditary hypo-coagulability	GE_971.1						0.94 (0.87–1.02)	0.81 (0.70–0.93)	0.87 (0.77–0.98)	1.22 (1.05–1.42)	71
Hereditary neuropathy	GE_972.1	0.96 (0.89–1.04)	0.89 (0.74–1.06)	0.95 (0.83–1.08)	1.20 (0.91–1.59)	62	0.87 (0.85–0.90)	0.77 (0.73–0.81)	0.80 (0.77–0.84)	1.23 (1.16–1.30)	499
Hernia	GI_520	0.96 (0.93–1.00)	0.91 (0.84–0.99)	0.93 (0.88–0.99)	1.17 (1.02–1.34)	290	0.96 (0.94–0.97)	0.86 (0.83–0.89)	0.89 (0.87–0.91)	1.13 (1.09–1.17)	1783
Hernia of the abdominal wall	GI_520.1	0.99 (0.94–1.04)	0.97 (0.86–1.08)	1.00 (0.92–1.09)	1.14 (0.93–1.38)	159	0.98 (0.96–1.00)	0.89 (0.86–0.93)	0.92 (0.89–0.95)	1.09 (1.03–1.15)	973
Herpes simplex	ID_052.1	1.03 (0.98–1.09)	1.11 (0.99–1.26)	1.11 (1.01–1.21)	0.86 (0.64–1.15)	135	1.01 (0.98–1.03)	1.00 (0.96–1.05)	0.99 (0.96–1.03)	0.93 (0.86–1.00)	744
Herpes zoster	ID_052.32	1.04 (0.97–1.11)	1.12 (0.96–1.30)	1.09 (0.97–1.22)	0.89 (0.64–1.26)	82	0.99 (0.96–1.02)	0.98 (0.92–1.04)	0.98 (0.94–1.02)	1.00 (0.92–1.09)	455
Herpesvirus	ID_052	1.02 (0.98–1.06)	1.08 (0.98–1.18)	1.07 (1.00–1.15)	0.90 (0.73–1.11)	234	1.00 (0.98–1.01)	1.00 (0.97–1.04)	0.99 (0.96–1.02)	0.96 (0.91–1.01)	1379
Hidradenitis suppurativa	DE_669.3						0.88 (0.83–0.93)	0.78 (0.71–0.86)	0.80 (0.73–0.87)	1.24 (1.11–1.37)	153
High risk human papillomavirus (HPV) DNA test positive	SS_834.3	0.98 (0.89–1.08)	0.94 (0.76–1.15)	1.01 (0.86–1.17)	1.02 (0.66–1.56)	50	1.03 (0.99–1.07)	1.09 (0.99–1.19)	1.05 (0.98–1.13)	0.83 (0.71–0.99)	208
High risk sexual behavior	MB_283.3						0.98 (0.92–1.03)	0.94 (0.83–1.07)	0.93 (0.84–1.03)	1.13 (0.98–1.31)	103
Hirsutism*	DE_684.21						0.95 (0.89–1.01)	0.98 (0.87–1.11)	0.97 (0.88–1.07)	1.08 (0.91–1.27)	105
Hordeolum	SO_360.1						1.00 (0.96–1.04)	1.03 (0.94–1.12)	1.03 (0.96–1.09)	0.96 (0.84–1.09)	226
Horseshoe tear of retina without detachment	SO_374.13						1.05 (1.00–1.11)	1.11 (0.98–1.26)	1.10 (1.00–1.21)	0.78 (0.61–1.00)	97
Human immunodeficiency virus	ID_057.1						1.04 (1.01–1.08)	1.09 (0.99–1.20)	1.06 (0.98–1.14)	0.92 (0.80–1.06)	174
Human papillomavirus	ID_056	1.02 (0.98–1.07)	1.04 (0.94–1.15)	1.04 (0.96–1.13)	0.86 (0.67–1.10)	190	1.03 (1.01–1.04)	1.06 (1.03–1.10)	1.04 (1.01–1.07)	0.90 (0.85–0.96)	1299
Hydrocele	GU_603.1						0.93 (0.87–1.00)	0.82 (0.70–0.95)	0.88 (0.79–0.99)	1.12 (0.93–1.34)	74
Hydronephrosis	GU_581.31	0.97 (0.89–1.06)	0.90 (0.74–1.09)	0.93 (0.80–1.08)	1.21 (0.89–1.66)	51	0.95 (0.91–0.99)	0.89 (0.82–0.97)	0.90 (0.84–0.96)	1.07 (0.97–1.19)	239
Hypepigmentation*	DE_674.2	1.01 (0.97–1.05)	1.08 (0.99–1.18)	1.07 (1.01–1.15)	0.91 (0.75–1.11)	257	1.05 (1.03–1.07)	1.13 (1.08–1.17)	1.11 (1.08–1.15)	0.80 (0.74–0.86)	965
Hyper-coagulability	BI_168.2	1.06 (0.98–1.15)	1.12 (0.93–1.35)	1.08 (0.93–1.24)	0.64 (0.38–1.08)	54	0.94 (0.90–0.98)	0.85 (0.79–0.92)	0.86 (0.81–0.92)	1.16 (1.06–1.27)	239
Hypercalcemia	EM_247.52	0.87 (0.80–0.94)	0.80 (0.69–0.92)	0.84 (0.75–0.95)	1.41 (1.16–1.71)	87	0.94 (0.91–0.97)	0.92 (0.86–0.98)	0.93 (0.88–0.98)	1.18 (1.09–1.27)	337
Hypercholesterolemia	EM_239.1	0.99 (0.97–1.01)	1.00 (0.95–1.05)	1.01 (0.97–1.04)	1.05 (0.95–1.15)	824	0.96 (0.95–0.97)	0.92 (0.90–0.94)	0.93 (0.91–0.95)	1.09 (1.06–1.12)	4476
Hyperglycemia	EM_204.4	0.94 (0.90–0.97)	0.84 (0.77–0.91)	0.88 (0.82–0.93)	1.33 (1.18–1.50)	278	0.90 (0.88–0.91)	0.82 (0.79–0.85)	0.83 (0.81–0.86)	1.26 (1.22–1.31)	1463
Hyperglyceridemia	EM_239.2	0.97 (0.94–0.99)	0.97 (0.92–1.02)	0.97 (0.93–1.01)	1.08 (0.97–1.20)	649	0.94 (0.93–0.95)	0.89 (0.86–0.91)	0.90 (0.88–0.92)	1.14 (1.10–1.17)	2709
Hyperhidrosis	DE_685.8	0.95 (0.88–1.01)	0.88 (0.76–1.03)	0.91 (0.81–1.02)	1.29 (1.04–1.60)	86	0.95 (0.91–0.98)	0.91 (0.85–0.97)	0.91 (0.86–0.96)	1.11 (1.02–1.21)	361
Hyperkalemia [Hyperpotassemia]	EM_256.4	0.96 (0.89–1.03)	0.88 (0.75–1.04)	0.92 (0.81–1.04)	1.16 (0.89–1.51)	75	0.92 (0.89–0.95)	0.85 (0.79–0.90)	0.88 (0.83–0.93)	1.19 (1.11–1.27)	348
Hyperlipidemia	EM_239	0.99 (0.97–1.01)	0.97 (0.93–1.01)	0.98 (0.95–1.01)	1.09 (1.01–1.18)	1109	0.95 (0.94–0.96)	0.90 (0.88–0.91)	0.91 (0.90–0.92)	1.15 (1.12–1.19)	8794
Hypermetropia	SO_387.1	1.05 (0.99–1.11)	1.04 (0.91–1.20)	1.02 (0.92–1.14)	0.74 (0.52–1.06)	98	1.01 (0.99–1.03)	1.00 (0.95–1.05)	1.00 (0.97–1.04)	0.93 (0.86–1.01)	644
Hypermobility syndrome	MS_712.51						0.79 (0.74–0.84)	0.71 (0.65–0.77)	0.71 (0.65–0.77)	1.33 (1.21–1.45)	182
Hyperparathyroidism	EM_208.2	0.89 (0.82–0.97)	0.72 (0.62–0.84)	0.77 (0.68–0.88)	1.32 (1.07–1.64)	73	0.92 (0.89–0.95)	0.84 (0.79–0.89)	0.86 (0.82–0.91)	1.19 (1.12–1.28)	409
Hyperprolactinemia*	EM_209.13						0.98 (0.91–1.06)	0.90 (0.76–1.06)	0.92 (0.80–1.04)	0.89 (0.67–1.19)	61
Hypersomnia	NS_333.3	0.94 (0.89–0.98)	0.90 (0.81–0.99)	0.90 (0.83–0.98)	1.19 (1.01–1.41)	195	0.91 (0.89–0.93)	0.85 (0.82–0.89)	0.86 (0.83–0.89)	1.19 (1.13–1.25)	930
Hypertension	CV_401	0.97 (0.95–0.99)	0.94 (0.89–0.98)	0.95 (0.92–0.99)	1.11 (1.01–1.20)	925	0.90 (0.90–0.91)	0.79 (0.78–0.81)	0.83 (0.81–0.84)	1.31 (1.28–1.35)	8034
Hypertensive crisis*	CV_401.7						0.91 (0.84–0.99)	0.81 (0.70–0.94)	0.84 (0.74–0.95)	1.17 (1.01–1.36)	61
Hypertensive heart disease	CV_401.2	0.88 (0.82–0.95)	0.71 (0.62–0.81)	0.78 (0.69–0.87)	1.43 (1.21–1.69)	98	0.81 (0.77–0.84)	0.71 (0.67–0.76)	0.73 (0.69–0.77)	1.38 (1.31–1.46)	372
Hypertensive retinopathy	SO_374.41						0.87 (0.79–0.95)	0.85 (0.74–0.99)	0.85 (0.75–0.97)	1.28 (1.12–1.47)	60
Hypertrichosis and hirsutism	DE_684.2						0.96 (0.92–1.01)	0.96 (0.88–1.05)	0.95 (0.89–1.02)	1.07 (0.95–1.21)	210
Hypertrophic cardiomyopathy	CV_414.1						0.94 (0.86–1.02)	0.89 (0.75–1.05)	0.87 (0.76–0.99)	1.17 (0.97–1.41)	53
Hypertrophic conditions of skin	DE_676	0.97 (0.92–1.02)	0.93 (0.83–1.03)	0.96 (0.88–1.04)	1.14 (0.94–1.38)	164	1.00 (0.98–1.02)	1.03 (0.99–1.08)	1.02 (0.99–1.05)	0.97 (0.91–1.04)	929
Hypertrophic osteoarthropathy [Hypertrophic pulmonary osteoarthropathy]	MS_727.2						0.95 (0.87–1.03)	0.90 (0.77–1.04)	0.88 (0.78–1.00)	1.05 (0.88–1.26)	65
Hypertrophic scar [Keloid scar]	DE_676.1						1.01 (0.97–1.06)	1.09 (0.99–1.20)	1.05 (0.97–1.13)	0.97 (0.84–1.12)	170
Hypertrophy of breast (Gynecomastia)	GU_612.22						0.98 (0.94–1.02)	0.95 (0.88–1.03)	0.98 (0.91–1.04)	1.00 (0.88–1.13)	233
Hypertrophy of nasal turbinates	RE_471.3	0.95 (0.89–1.02)	0.85 (0.73–0.99)	0.91 (0.81–1.03)	1.29 (1.01–1.65)	91	1.01 (0.97–1.04)	0.97 (0.90–1.04)	0.98 (0.92–1.04)	0.93 (0.82–1.05)	299
Hypertrophy of tonsils and adenoids	RE_466.4						1.00 (0.96–1.06)	1.05 (0.94–1.17)	1.02 (0.93–1.12)	0.82 (0.66–1.01)	136
Hyperuricemia without signs of gout*	EM_252.4						0.86 (0.79–0.93)	0.87 (0.76–1.01)	0.86 (0.77–0.97)	1.22 (1.05–1.42)	76
Hypo-coagulability	BI_168.1						0.95 (0.91–0.99)	0.91 (0.83–0.98)	0.94 (0.88–1.00)	1.16 (1.06–1.28)	217
Hypocalcemia	EM_247.51						0.91 (0.86–0.96)	0.80 (0.72–0.88)	0.82 (0.75–0.90)	1.21 (1.09–1.35)	135
Hypogammaglobulinemia NOS	BI_179.1						0.87 (0.81–0.94)	0.72 (0.64–0.81)	0.77 (0.69–0.85)	1.31 (1.17–1.47)	101
Hypoglycemia	EM_204.3						0.91 (0.88–0.95)	0.80 (0.75–0.86)	0.83 (0.78–0.88)	1.25 (1.17–1.34)	300
Hypokalemia [Hypopotassemia]	EM_256.5	0.94 (0.89–0.99)	0.87 (0.78–0.96)	0.88 (0.81–0.96)	1.26 (1.08–1.48)	171	0.87 (0.85–0.90)	0.77 (0.74–0.80)	0.78 (0.76–0.81)	1.28 (1.23–1.34)	830
Hypomagnesemia*	EM_247.42						0.84 (0.80–0.88)	0.70 (0.65–0.76)	0.73 (0.68–0.79)	1.35 (1.26–1.44)	209
Hypoparathyroidism	EM_208.1						0.99 (0.91–1.07)	0.87 (0.74–1.03)	0.95 (0.83–1.09)	1.09 (0.89–1.34)	55
Hypopigmentation	DE_674.1						1.01 (0.95–1.08)	1.01 (0.87–1.18)	1.01 (0.90–1.14)	1.02 (0.82–1.27)	70
Hypopituitarism	EM_209.2						0.88 (0.80–0.96)	0.79 (0.68–0.93)	0.81 (0.71–0.92)	1.37 (1.19–1.57)	59
Hypopyon	SO_367.8						0.98 (0.94–1.02)	0.96 (0.89–1.05)	0.96 (0.89–1.02)	1.05 (0.94–1.17)	219
Hyposmolality and/or hyponatremia	EM_256.2	0.88 (0.82–0.94)	0.80 (0.70–0.92)	0.85 (0.77–0.94)	1.37 (1.14–1.65)	108	0.91 (0.88–0.94)	0.80 (0.76–0.85)	0.84 (0.80–0.88)	1.23 (1.16–1.31)	429
Hypotension	CV_446	0.88 (0.84–0.94)	0.73 (0.65–0.82)	0.79 (0.73–0.87)	1.44 (1.26–1.65)	147	0.86 (0.84–0.89)	0.77 (0.73–0.81)	0.80 (0.76–0.83)	1.30 (1.24–1.37)	620
Hypothyroidism	EM_200.1	0.96 (0.93–0.99)	0.98 (0.91–1.05)	0.98 (0.93–1.04)	1.14 (1.00–1.29)	382	0.96 (0.95–0.97)	0.91 (0.89–0.94)	0.93 (0.92–0.95)	1.11 (1.08–1.15)	3159
Hypothyroidism (not specified as secondary)	EM_200.12	0.98 (0.94–1.01)	0.99 (0.92–1.08)	0.99 (0.93–1.05)	1.11 (0.96–1.28)	311	0.96 (0.95–0.97)	0.91 (0.89–0.93)	0.93 (0.91–0.95)	1.11 (1.08–1.15)	2861
Hypoxemia	RE_498.1	0.84 (0.76–0.93)	0.65 (0.54–0.79)	0.73 (0.62–0.85)	1.64 (1.34–1.99)	50	0.80 (0.76–0.84)	0.69 (0.64–0.74)	0.71 (0.66–0.75)	1.39 (1.30–1.47)	278
Idiopathic progressive neuropathy	NS_337.6						0.99 (0.92–1.06)	0.86 (0.73–1.00)	0.90 (0.79–1.02)	1.09 (0.91–1.31)	61
Idiopathic scoliosis	MS_714.31						0.93 (0.89–0.98)	0.85 (0.78–0.93)	0.89 (0.83–0.95)	1.15 (1.04–1.27)	220
Idiopathic sleep related nonobstructive alveolar hypoventilation	NS_333.14						0.80 (0.73–0.87)	0.73 (0.65–0.83)	0.74 (0.66–0.82)	1.31 (1.18–1.46)	91
Idiopathic urticaria	DE_666.2						0.94 (0.88–1.01)	0.88 (0.77–1.00)	0.88 (0.79–0.99)	1.06 (0.90–1.25)	90
Ileus	GI_514.3						0.90 (0.83–0.97)	0.86 (0.75–0.99)	0.87 (0.78–0.98)	1.18 (1.02–1.36)	72
Iliotibial band syndrome*	MS_723.7						0.97 (0.92–1.03)	0.95 (0.84–1.07)	0.98 (0.89–1.07)	1.06 (0.89–1.24)	106
Immune thrombocytopenic purpura [ITP]	BI_169.11						0.95 (0.87–1.04)	0.92 (0.76–1.10)	0.94 (0.81–1.08)	1.19 (0.97–1.47)	51
Immunodeficiencies	BI_179	0.92 (0.87–0.97)	0.86 (0.77–0.96)	0.88 (0.81–0.96)	1.34 (1.15–1.57)	154	0.90 (0.87–0.92)	0.77 (0.73–0.82)	0.81 (0.77–0.85)	1.24 (1.17–1.32)	425
Immunodeficiency NOS	BI_179.9	0.90 (0.84–0.96)	0.81 (0.70–0.93)	0.86 (0.77–0.96)	1.39 (1.16–1.68)	99	0.89 (0.85–0.93)	0.76 (0.71–0.82)	0.80 (0.75–0.85)	1.25 (1.16–1.35)	240
Impacted cerumen	SO_390.4	1.01 (0.96–1.06)	1.11 (0.99–1.23)	1.08 (0.99–1.17)	0.87 (0.67–1.12)	166	1.01 (0.99–1.03)	1.06 (1.02–1.11)	1.05 (1.02–1.08)	0.97 (0.92–1.03)	1127
Impaired fasting glucose	EM_204.1	0.95 (0.91–1.00)	0.89 (0.81–0.98)	0.94 (0.87–1.01)	1.15 (0.97–1.35)	215	0.99 (0.97–1.00)	0.95 (0.92–0.99)	0.96 (0.93–0.99)	1.03 (0.98–1.09)	1147
Impaired glucose tolerance (oral)	EM_204.2						1.01 (0.98–1.05)	1.03 (0.96–1.10)	1.02 (0.97–1.08)	0.87 (0.77–0.98)	304
Impetigo	DE_660.21						1.02 (0.95–1.09)	1.06 (0.91–1.24)	1.04 (0.92–1.17)	0.86 (0.66–1.13)	72
Impingement syndrome of shoulder*	MS_723.6	0.98 (0.92–1.04)	0.96 (0.84–1.09)	0.96 (0.87–1.05)	0.95 (0.73–1.25)	116	0.96 (0.93–0.99)	0.88 (0.83–0.94)	0.90 (0.85–0.95)	1.08 (1.00–1.17)	381
Impulse disorders	MB_298						0.95 (0.88–1.03)	0.86 (0.73–1.01)	0.87 (0.76–1.00)	1.18 (1.00–1.40)	59
Inborn error of lipid metabolism	GE_965						0.97 (0.93–1.02)	0.97 (0.87–1.07)	0.96 (0.88–1.03)	1.00 (0.87–1.16)	163
Infection of the eye	SO_379						1.01 (0.95–1.07)	1.01 (0.89–1.15)	1.01 (0.92–1.11)	1.05 (0.89–1.25)	105
Infection of the skin	DE_660	1.00 (0.98–1.03)	1.00 (0.94–1.07)	1.00 (0.95–1.05)	1.03 (0.91–1.17)	486	0.97 (0.96–0.98)	0.91 (0.89–0.93)	0.93 (0.91–0.95)	1.10 (1.07–1.13)	3699
Infections	ID_089	0.99 (0.97–1.01)	1.00 (0.96–1.04)	1.00 (0.96–1.03)	1.00 (0.91–1.09)	1071	0.98 (0.97–0.99)	0.95 (0.93–0.97)	0.96 (0.94–0.97)	1.06 (1.03–1.09)	7684
Infections of genitourinary tract in pregnancy	PP_916.1						0.98 (0.90–1.06)	0.99 (0.83–1.17)	0.89 (0.77–1.03)	0.89 (0.66–1.19)	57
Infectious mononucleosis	ID_052.4						0.97 (0.90–1.04)	1.03 (0.88–1.21)	0.97 (0.86–1.10)	0.81 (0.59–1.11)	74
Infective and reactive arthropathies	MS_702						0.90 (0.83–0.97)	0.70 (0.62–0.80)	0.75 (0.66–0.84)	1.29 (1.13–1.46)	79
Inflammation of eyelids	SO_360	1.02 (0.98–1.07)	0.98 (0.89–1.09)	1.01 (0.94–1.09)	0.98 (0.80–1.22)	188	1.00 (0.98–1.02)	1.02 (0.98–1.06)	1.02 (0.99–1.05)	0.97 (0.91–1.03)	994
Inflammation of the eye	SO_367	1.01 (0.97–1.05)	1.03 (0.94–1.12)	1.02 (0.96–1.10)	1.02 (0.86–1.21)	248	0.99 (0.98–1.01)	1.00 (0.97–1.03)	0.99 (0.97–1.02)	1.00 (0.95–1.04)	1939
Inflammation of the heart [Carditis]	CV_410						0.90 (0.85–0.95)	0.80 (0.72–0.88)	0.84 (0.77–0.91)	1.26 (1.14–1.40)	149
Inflammatory bowel disease	GI_522.1	0.96 (0.89–1.04)	0.92 (0.77–1.10)	0.95 (0.83–1.09)	1.25 (0.93–1.70)	67	0.99 (0.96–1.02)	1.01 (0.95–1.07)	0.98 (0.94–1.03)	1.04 (0.95–1.13)	443
Inflammatory disease of breast	GU_612.1						1.00 (0.95–1.05)	0.93 (0.84–1.03)	0.94 (0.87–1.02)	1.08 (0.94–1.24)	152
Inflammatory disease of cervix, vagina, and vulva	GU_614.5	0.96 (0.90–1.02)	0.92 (0.80–1.05)	0.93 (0.84–1.03)	1.29 (1.05–1.59)	119	1.00 (0.99–1.02)	1.01 (0.97–1.04)	1.00 (0.97–1.03)	0.97 (0.92–1.02)	1525
Inflammatory diseases of female pelvic organs	GU_614	0.95 (0.90–1.01)	0.91 (0.81–1.03)	0.94 (0.85–1.03)	1.28 (1.06–1.55)	140	1.00 (0.99–1.02)	1.00 (0.96–1.03)	0.99 (0.97–1.02)	0.98 (0.93–1.03)	1653
Inflammatory diseases of prostate	GU_602.5						1.01 (0.97–1.05)	1.11 (1.00–1.23)	1.06 (0.99–1.15)	0.90 (0.76–1.07)	174
Inflammatory myopathy	MS_700.4						0.88 (0.81–0.95)	0.76 (0.66–0.86)	0.77 (0.68–0.86)	1.27 (1.12–1.45)	79
Inflammatory spondylopathies	MS_706	0.93 (0.88–1.00)	0.81 (0.71–0.93)	0.84 (0.76–0.94)	1.35 (1.12–1.63)	107	0.92 (0.89–0.95)	0.81 (0.77–0.86)	0.84 (0.80–0.88)	1.16 (1.10–1.24)	469
Influenza virus	ID_061	0.95 (0.88–1.03)	0.97 (0.82–1.15)	0.98 (0.86–1.12)	1.25 (0.95–1.65)	70	0.96 (0.93–1.00)	0.92 (0.86–0.99)	0.92 (0.87–0.98)	1.06 (0.96–1.16)	322
Ingrowing nail	DE_683.1	1.00 (0.94–1.07)	0.97 (0.83–1.14)	0.97 (0.86–1.10)	1.04 (0.77–1.40)	81	0.95 (0.92–0.97)	0.88 (0.83–0.93)	0.89 (0.85–0.94)	1.14 (1.07–1.22)	473
Inguinal hernia	GI_520.11	1.06 (0.99–1.12)	1.11 (0.95–1.30)	1.11 (0.99–1.25)	0.63 (0.39–1.01)	82	1.04 (1.01–1.06)	1.05 (0.98–1.12)	1.04 (0.99–1.09)	0.89 (0.80–0.99)	438
Insomnia	NS_333.2	0.97 (0.94–1.00)	0.94 (0.88–1.01)	0.97 (0.92–1.02)	1.15 (1.02–1.29)	462	0.94 (0.93–0.95)	0.89 (0.87–0.91)	0.91 (0.89–0.93)	1.13 (1.09–1.17)	2550
Instability of joint	MS_712.6	0.97 (0.91–1.02)	0.85 (0.76–0.96)	0.91 (0.83–1.00)	1.06 (0.85–1.34)	144	0.95 (0.91–0.98)	0.88 (0.82–0.95)	0.91 (0.86–0.97)	1.08 (0.98–1.18)	293
Interstitial pulmonary diseases	RE_481	0.95 (0.87–1.03)	0.87 (0.73–1.04)	0.88 (0.77–1.01)	1.14 (0.84–1.54)	59	0.86 (0.82–0.90)	0.75 (0.69–0.80)	0.78 (0.74–0.84)	1.28 (1.20–1.38)	266
Intervertebral disc disorder	MS_716	1.00 (0.97–1.03)	0.96 (0.89–1.03)	0.96 (0.91–1.01)	1.05 (0.92–1.20)	390	0.96 (0.94–0.97)	0.88 (0.86–0.90)	0.90 (0.88–0.92)	1.10 (1.06–1.13)	2667
Intestinal fistula	GI_532.1						0.95 (0.88–1.02)	0.87 (0.75–1.01)	0.90 (0.80–1.01)	1.19 (1.01–1.41)	72
Intestinal infection	GI_526	0.95 (0.88–1.02)	0.88 (0.75–1.02)	0.89 (0.79–1.00)	1.32 (1.05–1.65)	90	0.98 (0.95–1.01)	0.94 (0.89–0.99)	0.96 (0.92–1.00)	1.07 (1.00–1.15)	489
Intestinal infection due to C. difficile	GI_526.12						0.89 (0.84–0.95)	0.79 (0.71–0.88)	0.80 (0.73–0.88)	1.27 (1.14–1.41)	122
Intestinal malabsorption	GI_525	0.91 (0.84–0.98)	0.78 (0.67–0.91)	0.84 (0.75–0.95)	1.43 (1.17–1.75)	89	0.95 (0.92–0.98)	0.89 (0.84–0.95)	0.90 (0.86–0.95)	1.11 (1.02–1.21)	376
Intestinal obstruction	GI_514.2	0.94 (0.86–1.02)	0.87 (0.72–1.04)	0.87 (0.76–1.00)	1.29 (1.00–1.67)	59	0.95 (0.92–0.99)	0.85 (0.80–0.91)	0.88 (0.83–0.93)	1.15 (1.06–1.24)	305
Intestinal or peritoneal adhesions	GI_535						0.87 (0.81–0.93)	0.79 (0.70–0.89)	0.78 (0.70–0.86)	1.28 (1.14–1.44)	101
Intestinal perforation	GI_532.2						0.94 (0.86–1.02)	0.91 (0.77–1.07)	0.90 (0.79–1.03)	1.10 (0.90–1.34)	55
Iodine-related thyroid disorders	EM_200.7						0.95 (0.87–1.02)	0.93 (0.79–1.08)	0.96 (0.85–1.09)	1.04 (0.83–1.30)	67
Iridocyclitis	SO_367.52						0.97 (0.92–1.02)	0.99 (0.89–1.11)	0.98 (0.90–1.07)	1.02 (0.88–1.19)	134
Iron deficiency	EM_247.88	0.95 (0.92–0.98)	0.93 (0.87–0.99)	0.94 (0.89–0.99)	1.22 (1.09–1.36)	429	0.95 (0.94–0.96)	0.90 (0.87–0.92)	0.91 (0.89–0.93)	1.11 (1.07–1.16)	1796
Iron deficiency anemia	BI_160.1	0.93 (0.90–0.97)	0.90 (0.84–0.97)	0.91 (0.86–0.97)	1.30 (1.16–1.45)	339	0.95 (0.93–0.96)	0.89 (0.86–0.92)	0.90 (0.88–0.93)	1.13 (1.08–1.17)	1580
Iron deficiency anemia secondary to blood loss	BI_160.11	0.92 (0.86–0.99)	0.80 (0.70–0.92)	0.87 (0.78–0.97)	1.37 (1.14–1.66)	101	0.94 (0.91–0.98)	0.88 (0.83–0.95)	0.91 (0.86–0.97)	1.16 (1.07–1.26)	325
Irregular menstrual cycle	GU_626.13	0.96 (0.91–1.01)	1.00 (0.89–1.12)	0.97 (0.89–1.06)	1.10 (0.89–1.37)	170	1.00 (0.99–1.02)	0.99 (0.95–1.02)	1.00 (0.97–1.03)	0.99 (0.93–1.05)	1187
Irregular menstrual cycle/bleeding	GU_626.1	1.00 (0.96–1.04)	1.05 (0.96–1.14)	1.03 (0.96–1.10)	0.92 (0.75–1.11)	281	1.00 (0.99–1.02)	1.00 (0.97–1.02)	1.00 (0.98–1.02)	0.99 (0.95–1.03)	2525
Irritability	MB_309.1						0.91 (0.83–1.00)	0.93 (0.78–1.11)	0.90 (0.78–1.04)	1.08 (0.87–1.34)	50
Irritable bowel syndrome	GI_524.1	0.96 (0.91–1.00)	0.86 (0.78–0.95)	0.92 (0.85–0.99)	1.26 (1.08–1.46)	193	0.95 (0.93–0.96)	0.90 (0.86–0.93)	0.91 (0.88–0.94)	1.12 (1.07–1.18)	1162
Ischemic cardiomyopathy*	CV_414.5						0.93 (0.86–1.01)	0.91 (0.78–1.07)	0.91 (0.80–1.03)	1.18 (1.01–1.39)	60
Ischemic heart disease	CV_404	0.98 (0.94–1.01)	0.87 (0.81–0.95)	0.92 (0.87–0.97)	1.12 (0.99–1.28)	327	0.92 (0.90–0.93)	0.83 (0.80–0.86)	0.85 (0.83–0.87)	1.22 (1.17–1.26)	1930
Jaundice	SS_814						1.01 (0.95–1.07)	1.03 (0.90–1.17)	1.05 (0.95–1.16)	0.87 (0.69–1.09)	88
Jaw pain	MS_734.9						0.99 (0.94–1.05)	0.95 (0.85–1.06)	0.97 (0.88–1.06)	1.00 (0.86–1.18)	118
Joint derangements and related disorders	MS_712	0.98 (0.94–1.02)	0.83 (0.75–0.91)	0.90 (0.84–0.97)	1.10 (0.93–1.30)	232	0.95 (0.93–0.97)	0.88 (0.84–0.92)	0.90 (0.87–0.93)	1.09 (1.03–1.15)	922
Keratinocyte carcinoma	CA_103.2	0.97 (0.93–1.02)	0.94 (0.84–1.04)	0.95 (0.88–1.03)	1.07 (0.87–1.30)	175	1.02 (1.00–1.04)	1.05 (1.00–1.10)	1.05 (1.01–1.09)	0.90 (0.84–0.97)	752
Keratitis	SO_367.2	1.02 (0.96–1.09)	1.09 (0.94–1.27)	1.06 (0.94–1.19)	0.88 (0.63–1.23)	79	1.00 (0.97–1.04)	1.02 (0.95–1.10)	0.99 (0.94–1.05)	0.98 (0.88–1.09)	299
Keratoconjunctivitis	SO_367.3	0.95 (0.87–1.04)	0.95 (0.78–1.15)	0.97 (0.84–1.13)	1.05 (0.74–1.48)	51	0.97 (0.94–1.01)	0.96 (0.89–1.03)	0.95 (0.89–1.01)	1.07 (0.97–1.18)	269
Keratoconjunctivitis sicca	SO_367.31						0.98 (0.94–1.02)	0.96 (0.89–1.04)	0.94 (0.89–1.01)	1.06 (0.96–1.18)	228
Keratoderma	DE_680.2						0.95 (0.91–1.00)	0.93 (0.85–1.03)	0.94 (0.88–1.02)	1.06 (0.94–1.20)	181
Kidney stone disease	GU_585	0.92 (0.88–0.97)	0.82 (0.74–0.91)	0.84 (0.78–0.91)	1.30 (1.12–1.51)	187	0.94 (0.92–0.95)	0.87 (0.84–0.90)	0.88 (0.86–0.91)	1.13 (1.08–1.18)	1279
Kidney transplant	SS_847.2						0.87 (0.82–0.93)	0.73 (0.66–0.81)	0.77 (0.70–0.85)	1.28 (1.15–1.42)	114
Known or suspected fetal abnormality affecting management of mother	PP_932	0.97 (0.89–1.06)	1.01 (0.84–1.23)	0.99 (0.86–1.14)	0.90 (0.57–1.42)	61	1.01 (0.98–1.04)	0.94 (0.87–1.01)	0.94 (0.89–1.00)	0.84 (0.74–0.97)	330
Kyphosis	MS_714.1						0.96 (0.90–1.03)	0.92 (0.80–1.05)	0.90 (0.81–1.01)	1.12 (0.95–1.31)	79
Labyrinthitis	SO_395.1						0.94 (0.87–1.02)	0.96 (0.82–1.11)	0.96 (0.85–1.08)	0.99 (0.79–1.24)	70
Lack of coordination	NS_325.3	0.94 (0.86–1.03)	0.75 (0.62–0.91)	0.85 (0.73–0.99)	1.31 (0.99–1.72)	51	0.89 (0.85–0.93)	0.80 (0.74–0.87)	0.84 (0.78–0.90)	1.24 (1.14–1.34)	218
Laryngeal spasm	RE_472.4						0.84 (0.76–0.93)	0.75 (0.65–0.88)	0.79 (0.69–0.90)	1.32 (1.13–1.53)	55
Laryngitis and tracheitis	RE_467						0.97 (0.93–1.02)	0.96 (0.88–1.05)	0.96 (0.89–1.02)	1.04 (0.92–1.17)	215
Late pregnancy	PP_944						1.08 (1.00–1.17)	1.19 (0.99–1.44)	1.09 (0.95–1.27)	0.32 (0.17–0.61)	51
Lateral epicondylitis (Tennis elbow)	MS_723.4	1.01 (0.95–1.08)	0.97 (0.84–1.13)	0.99 (0.88–1.11)	1.24 (0.96–1.59)	91	1.03 (1.00–1.06)	1.07 (1.01–1.14)	1.05 (1.00–1.10)	0.85 (0.76–0.94)	492
Latex allergy	SS_840.4						0.85 (0.78–0.92)	0.68 (0.60–0.77)	0.73 (0.65–0.82)	1.30 (1.16–1.47)	81
Lattice degeneration of retina	SO_374.61						1.02 (0.98–1.06)	1.07 (0.97–1.18)	1.07 (1.00–1.16)	0.86 (0.72–1.02)	170
Left bundle branch block	CV_416.42						0.92 (0.87–0.97)	0.83 (0.75–0.92)	0.86 (0.80–0.94)	1.19 (1.07–1.33)	146
Leiomyoma of uterus	CA_144.21	0.99 (0.93–1.05)	0.99 (0.87–1.13)	0.98 (0.88–1.08)	1.13 (0.89–1.44)	110	1.01 (0.99–1.03)	1.02 (0.97–1.06)	1.02 (0.99–1.06)	0.96 (0.90–1.03)	866
Lesion of sciatic nerve	NS_336.51						0.95 (0.89–1.01)	0.95 (0.84–1.07)	0.90 (0.82–1.00)	1.13 (0.98–1.31)	105
Lesions of mouth	GI_507	0.99 (0.93–1.06)	1.00 (0.86–1.18)	1.00 (0.89–1.13)	1.01 (0.75–1.36)	77	0.99 (0.96–1.02)	0.90 (0.85–0.96)	0.94 (0.90–0.99)	1.02 (0.94–1.11)	416
Leukemia	CA_121						0.90 (0.85–0.96)	0.85 (0.76–0.95)	0.85 (0.78–0.93)	1.09 (0.94–1.26)	123
Lichen planus, nitidus, or striatus	DE_664.1						1.03 (0.96–1.10)	0.98 (0.84–1.15)	1.02 (0.91–1.15)	0.91 (0.71–1.17)	64
Lichen simplex chronicus	DE_668.5						0.99 (0.94–1.04)	0.93 (0.84–1.03)	0.96 (0.88–1.04)	0.98 (0.84–1.14)	141
Lipoma	CA_139.5	0.97 (0.90–1.04)	0.86 (0.74–1.00)	0.89 (0.79–1.00)	1.16 (0.88–1.51)	89	1.02 (0.99–1.04)	1.03 (0.97–1.09)	1.02 (0.98–1.07)	0.89 (0.81–0.97)	496
Lipoma of skin subcutaneous tissue	CA_139.53	1.00 (0.93–1.08)	0.90 (0.76–1.07)	0.93 (0.82–1.06)	1.05 (0.75–1.46)	71	1.02 (0.99–1.06)	1.04 (0.97–1.12)	1.04 (0.98–1.10)	0.85 (0.75–0.97)	282
Lipoprotein deficiencies	GE_965.3						0.97 (0.92–1.03)	0.92 (0.82–1.05)	0.92 (0.84–1.02)	1.05 (0.88–1.24)	109
Lobar pneumonia*	RE_468.9						0.96 (0.89–1.05)	0.94 (0.80–1.12)	0.97 (0.85–1.10)	1.07 (0.87–1.31)	54
Localized adiposity	EM_236.2						0.95 (0.89–1.01)	0.86 (0.76–0.98)	0.89 (0.80–0.98)	1.07 (0.91–1.26)	93
Localized swelling, mass and lump of skin and subcutaneous tissue	DE_681	1.01 (0.97–1.04)	0.99 (0.92–1.07)	1.00 (0.95–1.06)	1.09 (0.94–1.27)	326	0.98 (0.96–1.00)	0.94 (0.91–0.97)	0.96 (0.93–0.98)	1.04 (0.99–1.09)	1431
Loose body in joint	MS_712.1						1.06 (1.00–1.13)	1.14 (0.99–1.31)	1.07 (0.96–1.19)	0.77 (0.58–1.02)	80
Loss of teeth and edentulism	GI_502.16						1.00 (0.96–1.04)	0.95 (0.87–1.03)	0.96 (0.90–1.02)	1.07 (0.97–1.18)	221
Low back pain	MS_718.4	1.00 (0.98–1.02)	0.98 (0.93–1.03)	0.98 (0.94–1.02)	1.05 (0.95–1.17)	721	0.96 (0.95–0.97)	0.90 (0.88–0.92)	0.91 (0.90–0.93)	1.09 (1.06–1.12)	4775
Low-tension glaucoma	SO_375.113						1.00 (0.92–1.08)	1.04 (0.88–1.24)	1.01 (0.89–1.15)	1.01 (0.80–1.27)	53
Lumbosacral sprain	MS_741.71						1.00 (0.92–1.08)	0.91 (0.77–1.08)	0.95 (0.83–1.09)	0.91 (0.68–1.20)	53
Lump or mass in breast	CA_142.1	0.98 (0.94–1.02)	0.95 (0.87–1.03)	0.96 (0.90–1.02)	1.20 (1.04–1.38)	287	1.01 (0.99–1.02)	1.04 (1.01–1.08)	1.03 (1.00–1.05)	0.94 (0.89–0.99)	1596
Lump or mass in breast or nonspecific abnormal breast exam	CA_142	0.99 (0.96–1.01)	0.99 (0.93–1.05)	0.99 (0.94–1.03)	1.08 (0.96–1.22)	517	1.02 (1.01–1.03)	1.06 (1.03–1.08)	1.04 (1.02–1.06)	0.93 (0.89–0.97)	3093
Lupus	MS_700.1						0.92 (0.89–0.96)	0.86 (0.80–0.92)	0.85 (0.80–0.90)	1.16 (1.07–1.27)	293
Lyme disease	ID_020.1						0.99 (0.93–1.05)	0.97 (0.85–1.10)	1.01 (0.91–1.11)	0.98 (0.81–1.18)	105
Lymphadenitis	BI_177.1						1.02 (0.95–1.10)	1.07 (0.90–1.28)	1.05 (0.92–1.20)	0.91 (0.67–1.22)	56
Lymphedema	BI_177.4	0.84 (0.76–0.93)	0.62 (0.52–0.74)	0.72 (0.62–0.83)	1.48 (1.21–1.82)	59	0.80 (0.76–0.85)	0.71 (0.66–0.77)	0.72 (0.67–0.78)	1.37 (1.27–1.47)	205
Lymphoid	CA_120.2						0.91 (0.87–0.95)	0.89 (0.82–0.97)	0.89 (0.84–0.95)	1.13 (1.02–1.25)	223
Lymphoma	CA_122						0.93 (0.89–0.97)	0.90 (0.82–0.99)	0.91 (0.85–0.98)	1.12 (1.01–1.25)	191
Macrocytic anemia	BI_164.2						0.95 (0.91–0.98)	0.87 (0.81–0.94)	0.89 (0.84–0.94)	1.11 (1.02–1.21)	307
Macular cyst, hole, or pseudohole	SO_374.74						1.03 (0.96–1.10)	1.04 (0.90–1.20)	1.06 (0.95–1.18)	0.97 (0.80–1.19)	70
Macular degeneration	SO_374.5	1.01 (0.95–1.08)	1.02 (0.89–1.18)	1.03 (0.93–1.15)	1.01 (0.76–1.33)	90	0.99 (0.96–1.02)	0.98 (0.92–1.03)	1.01 (0.96–1.05)	1.00 (0.92–1.08)	442
Major depressive disorder	MB_286.2	0.98 (0.95–1.01)	0.93 (0.88–0.99)	0.95 (0.90–0.99)	1.09 (0.97–1.21)	572	0.91 (0.90–0.92)	0.83 (0.81–0.84)	0.85 (0.83–0.86)	1.25 (1.21–1.28)	4446
Malaise and fatigue	SS_807	0.97 (0.95–0.99)	0.93 (0.89–0.98)	0.95 (0.91–0.98)	1.12 (1.03–1.22)	904	0.94 (0.93–0.95)	0.88 (0.86–0.89)	0.90 (0.88–0.91)	1.16 (1.13–1.19)	5369
Male erectile dysfunction*	GU_605.1	1.00 (0.96–1.06)	1.01 (0.89–1.14)	1.00 (0.91–1.10)	0.80 (0.57–1.11)	133	1.02 (1.00–1.04)	1.02 (0.97–1.08)	1.02 (0.98–1.07)	0.92 (0.85–1.00)	676
Male sexual dysfuction	GU_605	1.01 (0.96–1.06)	1.01 (0.89–1.14)	1.01 (0.92–1.10)	0.82 (0.59–1.13)	142	1.00 (0.98–1.02)	0.99 (0.94–1.03)	0.99 (0.96–1.03)	0.95 (0.89–1.02)	953
Malignant neoplasm of brain	CA_109.3						0.97 (0.91–1.03)	0.84 (0.74–0.95)	0.90 (0.81–0.99)	1.20 (1.05–1.38)	100
Malignant neoplasm of colon	CA_101.411						0.98 (0.93–1.04)	0.98 (0.87–1.10)	0.97 (0.89–1.06)	1.07 (0.93–1.24)	121
Malignant neoplasm of connective and soft tissue	CA_104.3						0.92 (0.85–0.99)	0.89 (0.77–1.04)	0.92 (0.82–1.04)	1.09 (0.90–1.31)	70
Malignant neoplasm of endometrium	CA_106.21						0.92 (0.86–0.99)	0.85 (0.75–0.96)	0.89 (0.80–0.99)	1.17 (1.02–1.35)	88
Malignant neoplasm of external female genital organs and cervix	CA_106.1						0.99 (0.94–1.04)	0.98 (0.89–1.08)	0.96 (0.89–1.04)	0.96 (0.83–1.11)	163
Malignant neoplasm of kidney, except pelvis	CA_108.41						0.92 (0.86–0.98)	0.82 (0.72–0.92)	0.84 (0.76–0.92)	1.16 (1.01–1.33)	97
Malignant neoplasm of male genitalia	CA_107	1.03 (0.97–1.09)	1.07 (0.91–1.25)	1.06 (0.94–1.19)	0.85 (0.58–1.26)	86	1.02 (1.00–1.05)	1.01 (0.95–1.08)	1.02 (0.98–1.07)	0.93 (0.85–1.03)	488
Malignant neoplasm of other and ill-defined sites	CA_112	1.01 (0.97–1.06)	0.98 (0.89–1.08)	0.99 (0.92–1.07)	0.98 (0.79–1.21)	192	0.98 (0.96–1.00)	0.99 (0.94–1.04)	0.99 (0.95–1.03)	1.02 (0.95–1.09)	596
Malignant neoplasm of the bladder	CA_108.5						0.97 (0.91–1.02)	1.02 (0.90–1.14)	1.01 (0.93–1.11)	1.02 (0.88–1.19)	113
Malignant neoplasm of the breast	CA_105	0.97 (0.92–1.02)	0.98 (0.88–1.09)	0.96 (0.88–1.04)	0.98 (0.78–1.23)	164	1.00 (0.97–1.02)	1.00 (0.96–1.05)	1.01 (0.98–1.04)	1.00 (0.94–1.07)	855
Malignant neoplasm of the breast, female	CA_105.1	0.98 (0.92–1.04)	0.97 (0.85–1.09)	0.95 (0.87–1.05)	0.96 (0.73–1.25)	125	0.99 (0.97–1.01)	1.00 (0.95–1.04)	1.00 (0.97–1.04)	1.01 (0.94–1.08)	706
Malignant neoplasm of the cervix	CA_106.13						1.00 (0.95–1.05)	1.00 (0.90–1.10)	0.98 (0.90–1.06)	0.95 (0.82–1.11)	149
Malignant neoplasm of the digestive organs	CA_101	0.97 (0.90–1.05)	0.98 (0.84–1.15)	0.99 (0.87–1.11)	1.08 (0.81–1.43)	72	0.99 (0.96–1.02)	0.97 (0.91–1.04)	0.97 (0.92–1.02)	1.03 (0.95–1.12)	367
Malignant neoplasm of the endocrine glands	CA_110						0.96 (0.92–1.00)	0.94 (0.87–1.02)	0.95 (0.89–1.01)	1.07 (0.96–1.19)	245
Malignant neoplasm of the eye, brain and other parts of central nervous system	CA_109						0.96 (0.91–1.01)	0.87 (0.78–0.98)	0.90 (0.83–0.99)	1.16 (1.03–1.32)	132
Malignant neoplasm of the head and neck	CA_100						1.01 (0.96–1.07)	1.05 (0.92–1.18)	1.03 (0.93–1.13)	0.93 (0.77–1.12)	102
Malignant neoplasm of the kidney	CA_108.4						0.91 (0.85–0.96)	0.81 (0.72–0.90)	0.82 (0.75–0.90)	1.17 (1.04–1.32)	115
Malignant neoplasm of the lower GI tract	CA_101.4						0.97 (0.93–1.02)	0.99 (0.90–1.09)	0.96 (0.89–1.04)	1.09 (0.97–1.22)	170
Malignant neoplasm of the of bronchus and lung	CA_102.1						0.91 (0.85–0.98)	0.85 (0.76–0.96)	0.86 (0.78–0.95)	1.15 (1.01–1.31)	97
Malignant neoplasm of the ovary	CA_106.3						0.94 (0.87–1.00)	0.92 (0.81–1.04)	0.94 (0.85–1.04)	1.13 (0.96–1.32)	89
Malignant neoplasm of the prostate	CA_107.2	1.04 (0.97–1.10)	1.06 (0.91–1.24)	1.06 (0.94–1.20)	0.84 (0.56–1.25)	83	1.03 (1.00–1.06)	1.02 (0.96–1.09)	1.03 (0.99–1.08)	0.92 (0.83–1.01)	467
Malignant neoplasm of the skin	CA_103	1.02 (0.99–1.05)	1.07 (1.00–1.15)	1.06 (1.00–1.11)	0.89 (0.76–1.04)	410	1.01 (1.00–1.03)	1.06 (1.03–1.09)	1.05 (1.02–1.07)	0.90 (0.86–0.94)	2191
Malignant neoplasm of the thoracic and respiratory organs	CA_102						0.92 (0.87–0.98)	0.87 (0.78–0.97)	0.88 (0.81–0.97)	1.13 (1.00–1.28)	117
Malignant neoplasm of the thyroid	CA_110.1						0.95 (0.91–0.99)	0.95 (0.87–1.03)	0.94 (0.87–1.00)	1.08 (0.97–1.21)	213
Malignant neoplasm of the urinary tract	CA_108	0.90 (0.82–0.98)	0.93 (0.77–1.13)	0.89 (0.77–1.02)	1.18 (0.87–1.61)	56	0.94 (0.90–0.98)	0.91 (0.84–0.99)	0.92 (0.87–0.98)	1.10 (1.00–1.21)	232
Malignant neoplasm of the uterus	CA_106.2						0.91 (0.86–0.97)	0.85 (0.77–0.95)	0.89 (0.81–0.97)	1.15 (1.02–1.30)	119
Malignant sarcoma-related cancers	CA_104	0.99 (0.92–1.08)	1.06 (0.89–1.27)	1.00 (0.87–1.14)	0.99 (0.69–1.43)	58	0.99 (0.96–1.02)	1.00 (0.94–1.07)	1.01 (0.96–1.06)	1.00 (0.91–1.09)	410
Mallet finger	MS_709.11						1.10 (1.03–1.17)	1.36 (1.15–1.60)	1.26 (1.11–1.43)	0.50 (0.30–0.82)	55
Malnutrition and underweight	EM_230	0.95 (0.91–0.99)	0.84 (0.76–0.93)	0.91 (0.85–0.99)	1.33 (1.16–1.54)	208	0.94 (0.92–0.96)	0.87 (0.83–0.90)	0.90 (0.87–0.93)	1.19 (1.13–1.24)	901
Malposition and malpresentation of fetus	PP_940						1.00 (0.92–1.09)	1.02 (0.85–1.23)	0.96 (0.83–1.10)	0.79 (0.55–1.15)	54
Mammographic microcalcification	CA_142.21						0.98 (0.93–1.02)	0.97 (0.92–1.03)		1.22 (1.09–1.36)	164
Mastodynia	GU_612.5	0.96 (0.90–1.01)	0.88 (0.78–1.00)	0.92 (0.84–1.01)	1.21 (0.99–1.47)	137	1.01 (0.99–1.04)	1.04 (0.99–1.10)	1.01 (0.97–1.05)	0.87 (0.80–0.96)	575
Maternal care for abnormality of pelvic organs	PP_930						1.00 (0.93–1.07)	1.05 (0.90–1.22)	1.01 (0.90–1.13)	0.86 (0.66–1.14)	78
Maternal infections and carrier state in pregnancy	PP_916						1.03 (0.98–1.08)	0.97 (0.87–1.07)	0.93 (0.85–1.01)	0.81 (0.66–0.99)	166
Mature B-cell	CA_120.21						0.93 (0.89–0.98)	0.90 (0.82–1.00)	0.91 (0.84–0.98)	1.10 (0.97–1.24)	159
Medial epicondylitis (Golfer's elbow)	MS_723.3						1.03 (0.98–1.08)	1.04 (0.93–1.16)	1.06 (0.98–1.15)	0.89 (0.75–1.07)	134
Megaloblastic anemia	BI_160.2						0.95 (0.92–1.00)	0.92 (0.85–1.00)	0.92 (0.87–0.99)	1.06 (0.96–1.17)	224
Meibomian gland dysfunction of eyelid*	SO_362.8	0.99 (0.94–1.05)	0.94 (0.83–1.07)	0.99 (0.90–1.08)	0.96 (0.73–1.26)	124	1.01 (0.97–1.04)	1.01 (0.94–1.09)	1.01 (0.96–1.07)	0.98 (0.89–1.09)	271
Melanocytic nevi*	CA_138.2	0.99 (0.96–1.02)	1.04 (0.97–1.10)	1.04 (0.99–1.09)	1.00 (0.88–1.15)	474	1.02 (1.00–1.03)	1.09 (1.06–1.13)	1.08 (1.05–1.11)	0.89 (0.84–0.94)	1686
Melanomas of skin	CA_103.1	1.03 (0.96–1.11)	1.01 (0.85–1.19)	1.05 (0.93–1.19)	0.87 (0.59–1.28)	72	1.02 (0.99–1.06)	1.06 (0.98–1.14)	1.04 (0.98–1.10)	0.88 (0.78–1.00)	306
Memory loss	NS_329.1	0.98 (0.93–1.02)	0.88 (0.79–0.98)	0.94 (0.87–1.02)	1.12 (0.94–1.34)	177	0.93 (0.90–0.95)	0.90 (0.85–0.94)	0.90 (0.86–0.93)	1.10 (1.04–1.17)	659
Meniere's disease	SO_394.1						1.02 (0.96–1.08)	1.04 (0.92–1.18)	1.02 (0.93–1.13)	1.10 (0.95–1.27)	95
Meningitis	NS_320						0.94 (0.86–1.02)	0.82 (0.69–0.97)	0.82 (0.72–0.95)	1.30 (1.11–1.53)	55
Menopausal and postmenopausal disorders	GU_627	1.01 (0.98–1.05)	1.02 (0.94–1.11)	1.03 (0.97–1.10)	0.90 (0.75–1.09)	283	1.02 (1.00–1.03)	1.07 (1.03–1.10)	1.04 (1.01–1.07)	0.89 (0.85–0.94)	1715
Mental disorder, not otherwise specified	MB_299	0.95 (0.89–1.01)	0.92 (0.81–1.06)	0.93 (0.84–1.03)	1.10 (0.87–1.39)	105	0.93 (0.90–0.96)	0.87 (0.82–0.92)	0.88 (0.84–0.92)	1.15 (1.08–1.22)	531
Mental disorders complicating pregnancy, childbirth and the puerperium	PP_926						0.98 (0.93–1.03)	0.86 (0.77–0.95)	0.85 (0.78–0.93)	0.91 (0.76–1.08)	152
Meralgia paresthetica	NS_336.52						0.97 (0.91–1.03)	0.96 (0.84–1.09)	0.96 (0.86–1.06)	1.03 (0.87–1.22)	91
Metabolic syndrome [Dysmetabolic syndrome X]	EM_203	0.92 (0.83–1.01)	0.89 (0.73–1.08)	0.86 (0.73–1.00)	1.38 (1.05–1.81)	53	0.91 (0.88–0.95)	0.87 (0.81–0.94)	0.89 (0.83–0.94)	1.12 (1.02–1.23)	267
Methicillin resistant Staphylococcus aureus	ID_097.1						0.85 (0.80–0.90)	0.67 (0.61–0.74)	0.71 (0.64–0.77)	1.35 (1.23–1.48)	135
Microcytic anemia	BI_164.1	0.93 (0.90–0.97)	0.90 (0.84–0.97)	0.91 (0.86–0.97)	1.30 (1.16–1.45)	339	0.95 (0.93–0.96)	0.89 (0.86–0.92)	0.90 (0.88–0.93)	1.13 (1.08–1.18)	1579
Microscopic hematuria	GU_593.2	1.02 (0.96–1.08)	1.03 (0.90–1.19)	1.04 (0.93–1.15)	0.77 (0.55–1.09)	101	1.00 (0.97–1.02)	0.95 (0.89–1.00)	0.97 (0.93–1.01)	1.03 (0.96–1.12)	499
Mid back pain	MS_718.3	0.98 (0.94–1.03)	0.95 (0.86–1.05)	0.98 (0.91–1.06)	1.05 (0.87–1.27)	194	0.96 (0.94–0.98)	0.90 (0.86–0.94)	0.91 (0.88–0.94)	1.08 (1.02–1.14)	814
Migraine	NS_331.6	0.96 (0.93–0.99)	0.89 (0.83–0.95)	0.91 (0.86–0.96)	1.09 (0.95–1.24)	386	0.92 (0.91–0.93)	0.86 (0.83–0.88)	0.87 (0.85–0.89)	1.16 (1.13–1.20)	2934
Migraine with aura	NS_331.61	0.98 (0.93–1.03)	0.90 (0.81–1.01)	0.95 (0.88–1.04)	1.02 (0.82–1.26)	161	0.91 (0.89–0.94)	0.88 (0.84–0.92)	0.89 (0.85–0.92)	1.13 (1.06–1.20)	689
Mild cognitive impairment	NS_329.5	0.88 (0.80–0.97)	0.80 (0.66–0.96)	0.87 (0.76–1.01)	1.18 (0.89–1.58)	52	0.88 (0.84–0.93)	0.84 (0.77–0.92)	0.85 (0.78–0.91)	1.21 (1.10–1.33)	171
Mineral deficiencies	EM_247.8	0.95 (0.92–0.98)	0.93 (0.87–0.99)	0.94 (0.89–0.99)	1.21 (1.08–1.35)	434	0.95 (0.94–0.96)	0.89 (0.87–0.92)	0.91 (0.89–0.93)	1.12 (1.08–1.16)	1823
Missed abortion	PP_901.3						1.01 (0.95–1.08)	0.98 (0.85–1.12)	0.97 (0.87–1.08)	0.89 (0.69–1.16)	95
Mitral valve disorders	CV_413.1	0.96 (0.92–1.02)	0.86 (0.77–0.97)	0.91 (0.83–0.99)	1.11 (0.91–1.36)	147	0.93 (0.91–0.95)	0.87 (0.84–0.91)	0.90 (0.87–0.93)	1.16 (1.10–1.22)	826
Mitral valve insufficiency	CV_413.11	0.96 (0.90–1.03)	0.86 (0.75–1.00)	0.92 (0.82–1.03)	1.20 (0.95–1.51)	95	0.93 (0.90–0.96)	0.85 (0.80–0.91)	0.90 (0.85–0.95)	1.17 (1.08–1.26)	336
Mitral valve prolapse*	CV_413.12						0.98 (0.93–1.03)	0.97 (0.89–1.07)	0.98 (0.90–1.05)	1.00 (0.88–1.15)	167
Mixed conductive and sensorineural hearing loss	SO_396.3	1.00 (0.92–1.08)	0.99 (0.83–1.19)	1.00 (0.87–1.15)	1.15 (0.83–1.60)	61	0.98 (0.94–1.02)	0.99 (0.91–1.08)	0.99 (0.92–1.06)	0.98 (0.86–1.11)	211
Mixed disorder of acid-base balance	EM_256.3	0.77 (0.69–0.86)	0.56 (0.47–0.67)	0.65 (0.55–0.76)	1.77 (1.49–2.10)	53	0.86 (0.82–0.90)	0.78 (0.72–0.84)	0.79 (0.73–0.84)	1.26 (1.17–1.36)	238
Mixed hyperlipidemia	EM_239.3	0.97 (0.95–1.00)	0.98 (0.92–1.03)	0.98 (0.94–1.02)	1.06 (0.95–1.18)	613	0.95 (0.93–0.96)	0.89 (0.87–0.92)	0.91 (0.89–0.93)	1.12 (1.08–1.16)	2317
Monoclonal gammopathy	BI_180.31						0.96 (0.91–1.01)	0.90 (0.82–0.99)	0.94 (0.87–1.02)	1.08 (0.96–1.21)	160
Mononeuritis of lower limb	NS_336.5	0.99 (0.94–1.05)	0.90 (0.80–1.01)	0.93 (0.85–1.02)	1.06 (0.85–1.32)	143	0.97 (0.95–1.00)	0.92 (0.87–0.97)	0.93 (0.90–0.97)	1.06 (0.99–1.13)	591
Mononeuritis of upper limb	NS_336.4	1.00 (0.96–1.03)	0.92 (0.85–1.01)	0.96 (0.89–1.02)	1.06 (0.91–1.25)	262	0.98 (0.96–0.99)	0.90 (0.87–0.93)	0.91 (0.89–0.93)	1.06 (1.01–1.10)	1648
Mononeuropathies	NS_336	1.00 (0.97–1.03)	0.94 (0.88–1.01)	0.97 (0.92–1.02)	0.99 (0.86–1.14)	391	0.97 (0.96–0.98)	0.88 (0.86–0.91)	0.90 (0.88–0.92)	1.08 (1.05–1.12)	2378
Mood [affective] disorders	MB_286	0.98 (0.95–1.00)	0.96 (0.91–1.02)	0.97 (0.93–1.01)	1.08 (0.97–1.20)	685	0.91 (0.90–0.92)	0.82 (0.81–0.84)	0.85 (0.83–0.86)	1.28 (1.24–1.31)	6549
Morbid obesity	EM_236.11	0.87 (0.84–0.90)	0.73 (0.68–0.78)	0.78 (0.74–0.83)	1.39 (1.27–1.52)	437	0.81 (0.80–0.82)	0.66 (0.65–0.68)	0.70 (0.68–0.71)	1.46 (1.42–1.51)	2640
Morphologic lesions in glomerular diseases	GU_580.5						0.89 (0.84–0.95)	0.73 (0.66–0.82)	0.77 (0.70–0.85)	1.25 (1.11–1.40)	118
Mucous polyp of cervix	GU_622.2						1.04 (0.98–1.09)	1.14 (1.02–1.28)	1.08 (0.99–1.18)	0.93 (0.76–1.12)	119
Multinodular goiter	EM_200.23	0.99 (0.93–1.05)	0.86 (0.75–0.99)	0.94 (0.84–1.04)	1.06 (0.82–1.36)	104	0.97 (0.95–0.99)	0.95 (0.91–1.00)	0.96 (0.92–1.00)	1.04 (0.97–1.11)	642
Multiple myeloma	CA_123.1						0.88 (0.80–0.96)	0.84 (0.72–0.99)	0.88 (0.77–1.00)	1.22 (1.02–1.44)	56
Multiple myeloma and malignant plasma cell neoplasms	CA_123						0.90 (0.82–0.98)	0.86 (0.74–1.01)	0.90 (0.79–1.02)	1.18 (0.99–1.41)	59
Multiple sclerosis	NS_326.1						0.92 (0.88–0.96)	0.81 (0.75–0.87)	0.84 (0.79–0.90)	1.19 (1.10–1.30)	247
Muscle wasting and atrophy	MS_719.6						0.96 (0.89–1.03)	0.85 (0.73–0.97)	0.89 (0.79–1.00)	1.13 (0.96–1.34)	75
Muscle weakness (generalized)	SS_807.21	0.95 (0.91–1.00)	0.86 (0.78–0.95)	0.91 (0.84–0.98)	1.27 (1.10–1.48)	184	0.93 (0.91–0.95)	0.85 (0.81–0.89)	0.87 (0.84–0.91)	1.15 (1.09–1.21)	738
Myalgia	MS_724.1	0.93 (0.90–0.96)	0.83 (0.77–0.89)	0.88 (0.83–0.93)	1.33 (1.20–1.47)	383	0.94 (0.92–0.95)	0.85 (0.82–0.87)	0.87 (0.85–0.89)	1.16 (1.12–1.20)	2422
Myasthenia gravis	NS_338.1						0.90 (0.83–0.98)	0.85 (0.73–1.00)	0.87 (0.77–0.99)	1.15 (0.97–1.38)	61
Myasthenia gravis and other myoneural disorders	NS_338						0.87 (0.81–0.93)	0.80 (0.72–0.90)	0.82 (0.75–0.91)	1.23 (1.09–1.39)	106
Mycobacteria	ID_005						1.04 (0.98–1.10)	0.99 (0.86–1.13)	0.98 (0.87–1.09)	1.03 (0.85–1.24)	80
Mycobacterium tuberculosis	ID_005.1						1.03 (0.96–1.11)	1.01 (0.85–1.21)	0.97 (0.85–1.12)	0.93 (0.70–1.23)	51
Myeloid	CA_120.1						0.93 (0.89–0.97)	0.86 (0.80–0.93)	0.90 (0.84–0.96)	1.16 (1.06–1.27)	245
Myelopathies	NS_348.2						0.88 (0.85–0.92)	0.77 (0.71–0.83)	0.80 (0.75–0.85)	1.25 (1.15–1.35)	238
Myeloproliferative disorder	CA_124						0.94 (0.89–0.98)	0.87 (0.79–0.95)	0.90 (0.84–0.97)	1.18 (1.07–1.31)	174
Myocardial infarction [Heart attack]	CV_404.1	0.87 (0.80–0.95)	0.69 (0.59–0.82)	0.76 (0.67–0.87)	1.34 (1.09–1.66)	63	0.90 (0.87–0.93)	0.84 (0.79–0.89)	0.85 (0.81–0.89)	1.21 (1.13–1.28)	461
Myopathies	NS_340						0.84 (0.78–0.91)	0.77 (0.68–0.87)	0.78 (0.69–0.87)	1.33 (1.19–1.49)	87
Myopia	SO_387.2	1.04 (1.00–1.08)	1.10 (1.00–1.21)	1.11 (1.03–1.19)	0.84 (0.66–1.06)	215	1.00 (0.99–1.02)	1.05 (1.01–1.08)	1.03 (1.01–1.06)	0.98 (0.93–1.02)	1822
Myositis	MS_700.41						0.86 (0.78–0.95)	0.75 (0.64–0.87)	0.75 (0.65–0.87)	1.29 (1.10–1.50)	53
Nail disorders	DE_683	0.99 (0.94–1.04)	0.97 (0.88–1.08)	0.99 (0.91–1.07)	1.08 (0.88–1.32)	173	0.97 (0.95–0.99)	0.92 (0.88–0.95)	0.93 (0.90–0.96)	1.10 (1.04–1.15)	1016
Nail dystrophy*	DE_683.2						0.91 (0.87–0.96)	0.82 (0.75–0.90)	0.84 (0.78–0.91)	1.21 (1.10–1.33)	166
Narcolepsy	NS_333.7						0.89 (0.83–0.95)	0.82 (0.73–0.93)	0.81 (0.73–0.90)	1.20 (1.07–1.36)	104
Nasal congestion*	RE_463.4	0.97 (0.92–1.02)	0.92 (0.82–1.04)	0.93 (0.85–1.02)	0.95 (0.74–1.22)	141	0.99 (0.96–1.02)	0.96 (0.90–1.02)	0.96 (0.92–1.01)	0.99 (0.90–1.08)	389
Nasal polyps	RE_471.5						1.02 (0.97–1.06)	1.00 (0.90–1.10)	1.01 (0.93–1.09)	0.98 (0.85–1.14)	161
Nasopharyngitis	RE_464						0.95 (0.90–1.00)	0.98 (0.88–1.09)	0.97 (0.89–1.06)	1.09 (0.94–1.26)	138
Nausea	GI_528.1	0.97 (0.94–1.01)	0.88 (0.82–0.95)	0.92 (0.86–0.97)	1.14 (1.00–1.30)	354	0.92 (0.91–0.94)	0.85 (0.82–0.87)	0.87 (0.85–0.89)	1.16 (1.12–1.20)	2266
Nausea and vomiting	GI_528	0.97 (0.94–1.01)	0.89 (0.82–0.95)	0.92 (0.87–0.97)	1.13 (0.99–1.28)	382	0.93 (0.92–0.94)	0.86 (0.83–0.88)	0.87 (0.85–0.89)	1.15 (1.11–1.19)	2553
Neck sprain	MS_741.72						1.01 (0.98–1.05)	0.99 (0.91–1.06)	1.00 (0.94–1.06)	0.95 (0.85–1.07)	274
Nerve plexus lesions	NS_335.1						0.97 (0.91–1.04)	0.97 (0.85–1.10)	0.95 (0.85–1.05)	1.00 (0.83–1.19)	94
Nerve root and plexus disorders	NS_335						0.97 (0.92–1.01)	0.92 (0.84–1.02)	0.92 (0.85–1.00)	1.06 (0.94–1.21)	153
Neuroendocrine tumors	CA_114						0.98 (0.94–1.03)	0.94 (0.86–1.03)	0.95 (0.89–1.03)	1.04 (0.92–1.17)	173
Neuromuscular dysfunction of bladder	GU_596.5						0.84 (0.79–0.89)	0.75 (0.68–0.82)	0.75 (0.69–0.81)	1.31 (1.20–1.43)	161
Neutropenia	BI_170.1	1.03 (0.95–1.11)	1.03 (0.87–1.23)	1.02 (0.89–1.17)	1.08 (0.76–1.53)	65	0.99 (0.95–1.03)	0.96 (0.88–1.04)	0.99 (0.93–1.05)	1.02 (0.91–1.14)	239
Neutrophilic and Eosinophilic dermatoses	DE_669						0.88 (0.83–0.93)	0.76 (0.69–0.84)	0.79 (0.73–0.86)	1.24 (1.12–1.37)	171
Nevus, non-neoplastic	CA_138.1	1.02 (0.97–1.07)	1.14 (1.02–1.28)	1.11 (1.02–1.22)	1.02 (0.79–1.32)	138	1.03 (1.01–1.05)	1.09 (1.03–1.15)	1.08 (1.04–1.12)	0.84 (0.76–0.93)	586
Nicotine dependence (current and history of)	MB_282	0.98 (0.94–1.02)	0.91 (0.83–1.00)	0.93 (0.87–1.00)	1.05 (0.90–1.24)	247	0.95 (0.94–0.96)	0.85 (0.82–0.87)	0.88 (0.86–0.89)	1.15 (1.11–1.19)	3178
Nocturia	GU_594.41	0.98 (0.93–1.03)	0.97 (0.85–1.10)	0.97 (0.88–1.07)	1.13 (0.91–1.40)	123	1.00 (0.98–1.03)	0.99 (0.94–1.06)	1.01 (0.96–1.05)	1.02 (0.94–1.10)	479
Non-Hodgkin lymphoma	CA_122.2						0.94 (0.90–0.99)	0.92 (0.84–1.02)	0.93 (0.87–1.01)	1.09 (0.97–1.23)	166
Non-degenerative maculopathy	SO_374.7	1.00 (0.94–1.06)	1.03 (0.90–1.18)	1.00 (0.90–1.11)	1.12 (0.88–1.43)	98	1.01 (0.99–1.04)	1.02 (0.96–1.09)	1.03 (0.99–1.08)	0.93 (0.86–1.02)	446
Non-pressure chronic ulcer	DE_686.2						0.86 (0.82–0.90)	0.74 (0.69–0.79)	0.77 (0.72–0.82)	1.33 (1.24–1.42)	258
Nonexuadative (dry) age-related macular degeneration	SO_374.511						0.97 (0.93–1.02)	0.96 (0.88–1.05)	1.00 (0.93–1.07)	1.05 (0.94–1.17)	190
Noninfectious dermatoses of eyelid	SO_360.5						0.98 (0.91–1.06)	1.02 (0.88–1.19)	1.04 (0.93–1.17)	1.00 (0.80–1.24)	73
Noninflammatory disorders of cervix	GU_617						1.01 (0.96–1.06)	1.02 (0.93–1.13)	1.01 (0.94–1.09)	1.02 (0.88–1.18)	168
Noninflammatory disorders of ovary, fallopian tube, and broad ligament	GU_619	0.97 (0.92–1.01)	0.95 (0.86–1.05)	0.95 (0.88–1.03)	1.15 (0.97–1.38)	202	0.98 (0.96–1.00)	0.96 (0.92–0.99)	0.97 (0.94–1.00)	1.04 (0.98–1.09)	1329
Noninflammatory disorders of vagina	GU_618	0.99 (0.95–1.02)	1.00 (0.92–1.08)	1.00 (0.94–1.06)	1.11 (0.95–1.29)	290	1.01 (1.00–1.03)	1.04 (1.01–1.08)	1.02 (1.00–1.05)	0.94 (0.89–0.99)	1574
Noninflammatory disorders of vulva and perineum	GU_620	0.96 (0.89–1.04)	0.96 (0.82–1.13)	0.97 (0.86–1.10)	1.12 (0.84–1.51)	75	0.96 (0.92–1.01)	0.96 (0.88–1.04)	0.95 (0.89–1.02)	1.10 (0.99–1.22)	228
Nonspecific abnormal findings in stool contents	GI_556.8	0.95 (0.90–1.01)	0.93 (0.82–1.05)	0.96 (0.87–1.06)	1.34 (1.12–1.59)	127	0.97 (0.95–1.01)	0.98 (0.92–1.05)	0.98 (0.93–1.03)	1.08 (1.00–1.17)	379
Nonspecific abnormal findings of other body structures	SS_848	0.99 (0.95–1.04)	0.97 (0.87–1.07)	0.95 (0.88–1.03)	0.96 (0.77–1.20)	175	0.98 (0.95–1.00)	0.90 (0.86–0.95)	0.94 (0.90–0.98)	1.05 (0.98–1.12)	573
Nonspecific abnormal findings on radiological and other examination of musculoskeletal system	MS_732	1.07 (0.99–1.15)	0.95 (0.78–1.16)	1.01 (0.87–1.17)	0.97 (0.65–1.46)	50	0.96 (0.92–1.01)	0.89 (0.81–0.97)	0.91 (0.84–0.98)	1.05 (0.92–1.18)	169
Nonspecific abnormal results of function study of liver	GI_545	0.93 (0.86–1.01)	0.81 (0.68–0.97)	0.85 (0.74–0.98)	1.36 (1.07–1.74)	67	0.94 (0.91–0.98)	0.90 (0.84–0.96)	0.92 (0.87–0.97)	1.13 (1.04–1.23)	321
Nonspecific elevation of levels of transaminase or lactic acid dehydrogenase [LDH]	SS_823.1						0.96 (0.92–1.02)	0.91 (0.82–1.02)	0.93 (0.85–1.01)	1.11 (0.97–1.26)	142
Nonspecific reaction to test for tuberculosis	SS_826.1						1.03 (0.99–1.08)	1.09 (0.99–1.22)	1.04 (0.96–1.13)	0.92 (0.77–1.09)	147
Nontraumatic Intracranial hemorrhage	CV_430						0.91 (0.85–0.98)	0.91 (0.80–1.04)	0.90 (0.81–1.00)	1.18 (1.02–1.36)	86
Nuclear cataract	SO_371.3	1.03 (0.99–1.06)	1.09 (1.01–1.17)	1.05 (1.00–1.11)	0.86 (0.72–1.02)	331	0.99 (0.98–1.01)	0.99 (0.96–1.02)	0.99 (0.97–1.01)	0.99 (0.94–1.03)	1928
Obesity	EM_236.1	0.92 (0.90–0.94)	0.83 (0.79–0.87)	0.86 (0.83–0.89)	1.24 (1.15–1.34)	887	0.87 (0.86–0.88)	0.73 (0.71–0.74)	0.77 (0.76–0.78)	1.41 (1.37–1.45)	6221
Obesity or excessive weight gain in pregnancy	PP_910						0.96 (0.91–1.01)	0.86 (0.78–0.96)	0.85 (0.78–0.93)	0.99 (0.84–1.15)	151
Obsessive-compulsive disorder	MB_289						0.91 (0.87–0.95)	0.86 (0.79–0.94)	0.87 (0.81–0.94)	1.14 (1.03–1.26)	186
Obstructive and reflux uropathy	GU_581.3	0.99 (0.94–1.05)	1.02 (0.90–1.15)	1.01 (0.92–1.11)	1.02 (0.80–1.31)	124	0.97 (0.94–1.00)	0.92 (0.87–0.98)	0.94 (0.90–0.98)	1.01 (0.93–1.09)	524
Obstructive sleep apnea	NS_333.11	0.93 (0.90–0.95)	0.86 (0.81–0.91)	0.88 (0.85–0.92)	1.24 (1.14–1.36)	671	0.88 (0.87–0.89)	0.76 (0.74–0.78)	0.79 (0.78–0.81)	1.30 (1.26–1.34)	3630
Occipital neuralgia*	MS_717.3	0.87 (0.79–0.96)	0.70 (0.58–0.85)	0.75 (0.64–0.87)	1.44 (1.13–1.83)	52	0.90 (0.85–0.95)	0.85 (0.77–0.93)	0.86 (0.79–0.93)	1.10 (0.98–1.24)	152
Occlusion and stenosis of precerebral arteries	CV_433.2	0.98 (0.91–1.05)	0.94 (0.80–1.10)	0.99 (0.88–1.11)	1.07 (0.80–1.43)	80	0.94 (0.91–0.98)	0.93 (0.86–0.99)	0.92 (0.87–0.97)	1.12 (1.03–1.21)	317
Ocular hypertension	SO_375.6						0.99 (0.95–1.03)	0.98 (0.90–1.07)	0.99 (0.93–1.06)	1.03 (0.92–1.16)	209
Ocular pain	SO_389.1						1.00 (0.96–1.05)	1.06 (0.96–1.16)	1.01 (0.94–1.08)	1.00 (0.87–1.14)	174
Oligomenorrhea	GU_626.11	1.02 (0.95–1.10)	1.01 (0.86–1.19)	0.99 (0.88–1.13)	0.89 (0.61–1.31)	78	1.01 (0.98–1.03)	1.00 (0.95–1.05)	1.00 (0.96–1.04)	0.98 (0.90–1.06)	613
Open angle glaucoma	SO_375.11	0.99 (0.91–1.08)	1.09 (0.90–1.32)	1.04 (0.90–1.20)	1.06 (0.74–1.51)	50	0.96 (0.93–0.99)	0.96 (0.90–1.03)	0.96 (0.91–1.02)	1.07 (0.98–1.16)	323
Opioid abuse or dependence	MB_280.21						0.99 (0.95–1.03)	0.86 (0.80–0.94)	0.89 (0.83–0.95)	1.07 (0.97–1.17)	217
Opioid use disorders	MB_280.2						0.97 (0.94–1.01)	0.84 (0.78–0.91)	0.87 (0.81–0.92)	1.10 (1.02–1.20)	270
Optic atrophy	SO_380.3						1.01 (0.96–1.06)	1.03 (0.93–1.14)	1.03 (0.95–1.11)	1.01 (0.88–1.17)	144
Optic neuritis	SO_380.11						0.90 (0.83–0.98)	0.79 (0.68–0.91)	0.82 (0.72–0.94)	1.20 (1.02–1.41)	67
Optic neuropathy	SO_380.1						0.97 (0.92–1.02)	0.98 (0.89–1.08)	0.99 (0.91–1.07)	1.04 (0.91–1.19)	161
Orchitis and epididymitis	GU_603.5						1.00 (0.94–1.06)	0.97 (0.83–1.13)	0.97 (0.87–1.09)	0.90 (0.70–1.17)	74
Orthostatic hypotension	CV_446.2	0.84 (0.77–0.91)	0.70 (0.60–0.82)	0.78 (0.68–0.89)	1.59 (1.35–1.87)	71	0.87 (0.84–0.91)	0.75 (0.70–0.80)	0.78 (0.73–0.83)	1.27 (1.19–1.37)	280
Osteoarthritis	MS_708	1.00 (0.98–1.02)	0.98 (0.94–1.03)	0.99 (0.96–1.03)	1.04 (0.95–1.14)	823	0.95 (0.94–0.96)	0.85 (0.84–0.87)	0.89 (0.87–0.90)	1.12 (1.09–1.15)	5379
Osteoarthritis of more than one site	MS_708.1	0.97 (0.91–1.04)	0.92 (0.80–1.05)	0.95 (0.86–1.05)	1.08 (0.84–1.38)	103	0.95 (0.92–0.97)	0.84 (0.80–0.88)	0.87 (0.83–0.90)	1.14 (1.07–1.20)	644
Osteomyelitis	MS_701.1						0.86 (0.81–0.92)	0.72 (0.64–0.80)	0.74 (0.67–0.82)	1.35 (1.23–1.48)	118
Osteomyelitis, periostitis, and other infections involving bone	MS_701						0.87 (0.81–0.92)	0.73 (0.66–0.81)	0.75 (0.68–0.82)	1.33 (1.22–1.47)	123
Osteonecrosis	MS_727.1						0.91 (0.85–0.97)	0.80 (0.71–0.91)	0.82 (0.74–0.91)	1.15 (1.00–1.31)	102
Osteophyte*	MS_724.52						0.95 (0.89–1.01)	0.80 (0.71–0.90)	0.86 (0.77–0.95)	1.05 (0.89–1.22)	99
Osteoporosis	MS_726.1	1.00 (0.97–1.04)	1.04 (0.97–1.13)	1.02 (0.96–1.08)	0.98 (0.84–1.14)	312	1.03 (1.01–1.04)	1.05 (1.02–1.09)	1.05 (1.02–1.08)	0.97 (0.92–1.02)	1467
Osteoporosis and low bone density	MS_726	1.00 (0.97–1.04)	1.03 (0.96–1.12)	1.02 (0.96–1.08)	0.99 (0.85–1.15)	315	1.02 (1.01–1.04)	1.05 (1.02–1.09)	1.05 (1.02–1.07)	0.97 (0.92–1.02)	1492
Otalgia [ear pain]	SO_392.1	0.93 (0.88–0.98)	0.87 (0.77–0.98)	0.88 (0.80–0.96)	1.37 (1.17–1.61)	146	0.99 (0.97–1.01)	0.98 (0.94–1.03)	0.98 (0.94–1.02)	1.00 (0.94–1.07)	741
Otalgia and effusion of ear	SO_392	0.93 (0.89–0.99)	0.89 (0.79–1.00)	0.89 (0.82–0.98)	1.34 (1.14–1.58)	154	0.98 (0.96–1.00)	0.96 (0.92–1.01)	0.96 (0.92–1.00)	1.03 (0.97–1.10)	783
Other abnormal findings in urine	SS_832	1.00 (0.95–1.06)	0.97 (0.86–1.11)	0.99 (0.90–1.08)	1.17 (0.94–1.46)	127	0.95 (0.92–0.97)	0.90 (0.86–0.95)	0.92 (0.89–0.96)	1.10 (1.03–1.17)	629
Other abnormal immunological findings in serum	SS_826						0.98 (0.94–1.02)	0.96 (0.88–1.04)	0.94 (0.88–1.01)	1.07 (0.95–1.19)	221
Other acquired musculoskeletal deformity	MS_729						1.02 (0.97–1.07)	1.07 (0.96–1.20)	1.05 (0.96–1.14)	0.92 (0.77–1.10)	128
Other and unspecified disorders of metabolism	EM_252	0.89 (0.83–0.96)	0.77 (0.66–0.90)	0.83 (0.74–0.94)	1.36 (1.09–1.68)	88	0.94 (0.92–0.97)	0.88 (0.83–0.94)	0.91 (0.87–0.96)	1.13 (1.05–1.22)	410
Other and unspecified dorsopathies	MS_717	0.95 (0.91–0.99)	0.88 (0.81–0.96)	0.89 (0.83–0.95)	1.14 (0.98–1.33)	253	0.95 (0.93–0.96)	0.90 (0.87–0.94)	0.90 (0.87–0.93)	1.08 (1.03–1.14)	1102
Other arthropathies	MS_707	0.91 (0.87–0.96)	0.82 (0.75–0.91)	0.85 (0.79–0.92)	1.27 (1.09–1.48)	205	0.94 (0.92–0.96)	0.83 (0.80–0.86)	0.86 (0.84–0.89)	1.15 (1.11–1.20)	1405
Other cerebrovascular disease	CV_433	0.96 (0.91–1.01)	0.88 (0.78–1.00)	0.95 (0.86–1.03)	1.20 (0.99–1.46)	137	0.91 (0.89–0.94)	0.86 (0.82–0.90)	0.87 (0.84–0.91)	1.19 (1.13–1.26)	593
Other conditions or status of the mother complicating pregnancy, childbirth, or the puerperium	PP_938	0.97 (0.90–1.04)	0.88 (0.75–1.03)	0.91 (0.80–1.02)	1.04 (0.75–1.44)	88	1.01 (0.99–1.04)	0.98 (0.93–1.04)	0.94 (0.90–0.99)	0.78 (0.69–0.87)	512
Other congenital malformations, NEC	CM_778						0.91 (0.83–1.00)	0.90 (0.76–1.08)	0.88 (0.77–1.02)	1.23 (1.02–1.49)	51
Other digestive system symptoms and diseases	GI_556	0.98 (0.94–1.03)	0.95 (0.86–1.04)	0.97 (0.91–1.05)	1.20 (1.03–1.40)	224	0.97 (0.95–1.00)	0.97 (0.92–1.01)	0.96 (0.93–1.00)	1.07 (1.01–1.13)	795
Other diseases of biliary tract	GI_552						0.97 (0.93–1.02)	0.89 (0.81–0.97)	0.92 (0.85–0.99)	1.05 (0.93–1.19)	167
Other diseases of blood and blood-forming organs	BI_176	1.00 (0.92–1.08)	1.08 (0.90–1.29)	1.06 (0.93–1.22)	0.89 (0.58–1.34)	62	0.96 (0.92–1.01)	0.96 (0.88–1.05)	0.96 (0.90–1.03)	1.13 (1.02–1.25)	208
Other diseases of inner ear	SO_395						0.91 (0.86–0.97)	0.88 (0.79–0.98)	0.90 (0.82–0.98)	1.11 (0.98–1.27)	131
Other diseases of pericardium	CV_411						0.92 (0.87–0.97)	0.86 (0.78–0.95)	0.89 (0.81–0.96)	1.12 (1.00–1.26)	144
Other diseases of spinal cord	NS_348	0.88 (0.81–0.95)	0.72 (0.62–0.83)	0.77 (0.69–0.87)	1.42 (1.17–1.72)	85	0.89 (0.86–0.92)	0.78 (0.73–0.83)	0.80 (0.76–0.85)	1.24 (1.16–1.32)	361
Other diseases of stomach and duodenum	GI_516	0.96 (0.91–1.02)	0.87 (0.76–0.99)	0.92 (0.84–1.02)	1.15 (0.92–1.43)	115	0.92 (0.90–0.95)	0.85 (0.81–0.89)	0.86 (0.83–0.90)	1.17 (1.11–1.24)	584
Other disorders and symptoms of the musculoskeletal system	MS_730	0.96 (0.94–0.99)	0.89 (0.84–0.95)	0.91 (0.87–0.96)	1.15 (1.03–1.28)	465	0.97 (0.96–0.99)	0.93 (0.90–0.96)	0.94 (0.92–0.97)	1.08 (1.03–1.12)	1571
Other disorders involving the immune mechanism	BI_180	0.98 (0.92–1.04)	0.99 (0.87–1.14)	0.98 (0.88–1.09)	0.99 (0.75–1.31)	105	0.92 (0.90–0.95)	0.84 (0.80–0.89)	0.88 (0.84–0.92)	1.16 (1.10–1.24)	549
Other disorders of arteries and arterioles	CV_443	1.00 (0.91–1.08)	0.85 (0.70–1.02)	0.91 (0.79–1.05)	1.15 (0.84–1.58)	52	0.97 (0.92–1.01)	0.90 (0.82–0.98)	0.94 (0.87–1.00)	1.08 (0.97–1.20)	199
Other disorders of binocular movement	SO_382						0.94 (0.88–1.01)	0.88 (0.77–1.01)	0.91 (0.81–1.02)	1.14 (0.98–1.33)	79
Other disorders of bladder	GU_596	0.99 (0.95–1.04)	0.93 (0.84–1.03)	0.98 (0.90–1.06)	1.05 (0.86–1.28)	175	0.92 (0.90–0.95)	0.84 (0.80–0.88)	0.86 (0.82–0.89)	1.18 (1.12–1.25)	655
Other disorders of bone	MS_727	0.99 (0.97–1.02)	0.99 (0.93–1.06)	1.00 (0.95–1.05)	1.02 (0.90–1.15)	477	1.01 (1.00–1.03)	1.03 (1.00–1.05)	1.03 (1.01–1.05)	0.95 (0.92–0.99)	2902
Other disorders of ear	SO_398	0.98 (0.91–1.06)	1.02 (0.86–1.20)	0.98 (0.87–1.12)	0.97 (0.69–1.37)	71	1.00 (0.97–1.04)	1.05 (0.97–1.13)	1.04 (0.98–1.10)	0.98 (0.87–1.10)	258
Other disorders of eye	SO_389	0.95 (0.89–1.02)	0.89 (0.76–1.04)	0.94 (0.84–1.06)	1.23 (0.98–1.54)	86	1.02 (0.99–1.04)	1.03 (0.97–1.09)	1.01 (0.96–1.06)	0.98 (0.89–1.07)	411
Other disorders of liver	GI_546	0.97 (0.92–1.02)	0.86 (0.77–0.97)	0.89 (0.82–0.97)	1.15 (0.94–1.39)	155	0.96 (0.94–0.98)	0.91 (0.87–0.96)	0.92 (0.89–0.96)	1.08 (1.02–1.15)	691
Other disorders of male genital organs	GU_608						1.01 (0.98–1.05)	1.01 (0.92–1.11)	1.03 (0.96–1.10)	0.92 (0.79–1.07)	225
Other disorders of nose and nasal sinuses	RE_471	0.97 (0.93–1.00)	0.87 (0.80–0.95)	0.91 (0.85–0.97)	1.16 (1.00–1.34)	288	0.99 (0.97–1.00)	0.96 (0.93–0.99)	0.97 (0.95–1.00)	0.99 (0.94–1.04)	1550
Other disorders of the brain and CNS	NS_347	1.01 (0.93–1.09)	1.02 (0.86–1.23)	1.05 (0.92–1.20)	0.93 (0.63–1.37)	58	0.95 (0.91–0.99)	0.85 (0.78–0.92)	0.89 (0.84–0.96)	1.19 (1.09–1.31)	230
Other disorders of the circulatory system	CV_449	0.95 (0.87–1.05)	0.84 (0.70–1.02)	0.91 (0.79–1.06)	1.16 (0.85–1.57)	50	0.92 (0.87–0.97)	0.79 (0.72–0.87)	0.84 (0.77–0.91)	1.21 (1.10–1.34)	148
Other disorders of the eyelids	SO_362	1.01 (0.97–1.05)	1.00 (0.92–1.08)	1.02 (0.95–1.08)	0.93 (0.77–1.11)	285	0.99 (0.97–1.01)	1.00 (0.96–1.05)	0.99 (0.96–1.02)	0.98 (0.92–1.04)	876
Other disorders of the intestines	GI_532	0.96 (0.90–1.02)	0.86 (0.75–0.98)	0.92 (0.83–1.02)	1.13 (0.89–1.44)	112	0.95 (0.93–0.98)	0.93 (0.88–0.99)	0.93 (0.89–0.98)	1.10 (1.02–1.18)	472
Other disorders of the kidney and ureters	GU_586	0.94 (0.89–0.99)	0.86 (0.77–0.95)	0.88 (0.81–0.95)	1.19 (1.01–1.41)	180	0.91 (0.89–0.93)	0.85 (0.81–0.88)	0.85 (0.83–0.88)	1.18 (1.12–1.23)	916
Other disorders of urethra and urinary tract	GU_597						0.94 (0.90–0.99)	0.91 (0.83–1.01)	0.92 (0.85–0.99)	1.13 (1.01–1.27)	168
Other disorders of white blood cells	BI_172						1.00 (0.94–1.07)	0.95 (0.83–1.10)	0.98 (0.88–1.10)	0.96 (0.78–1.19)	78
Other endocrine disorders, NOS	EM_229						0.95 (0.91–1.00)	0.90 (0.82–0.99)	0.92 (0.86–0.99)	1.08 (0.96–1.21)	195
Other follicular disorders	DE_682	0.99 (0.96–1.02)	0.99 (0.92–1.07)	1.03 (0.97–1.09)	1.09 (0.94–1.27)	352	1.00 (0.99–1.01)	1.03 (1.01–1.06)	1.02 (1.00–1.05)	0.96 (0.92–1.00)	2688
Other hearing abnormality	SO_397	0.99 (0.96–1.03)	0.93 (0.85–1.01)	0.95 (0.89–1.02)	1.05 (0.89–1.24)	279	0.98 (0.97–1.00)	0.99 (0.95–1.02)	0.98 (0.96–1.01)	0.99 (0.94–1.04)	1421
Other mental and behavioral problems	MB_283	0.91 (0.85–0.98)	0.82 (0.71–0.94)	0.87 (0.78–0.97)	1.43 (1.19–1.72)	98	0.95 (0.93–0.98)	0.88 (0.84–0.93)	0.90 (0.86–0.95)	1.16 (1.10–1.24)	514
Other non-inflammatory spondylopathy	MS_715	0.98 (0.96–1.01)	0.92 (0.87–0.97)	0.95 (0.91–0.99)	1.13 (1.02–1.25)	601	0.93 (0.91–0.94)	0.83 (0.81–0.85)	0.86 (0.84–0.87)	1.17 (1.13–1.20)	3091
Other nonmalignant breast conditions	GU_612	1.01 (0.98–1.05)	1.02 (0.95–1.10)	1.02 (0.96–1.08)	1.00 (0.85–1.18)	336	1.02 (1.00–1.03)	1.03 (0.99–1.06)	1.02 (0.99–1.04)	0.93 (0.89–0.98)	1710
Other nonthrombocytopenic purpura	BI_168.18						0.96 (0.89–1.03)	0.96 (0.84–1.10)	0.99 (0.89–1.10)	1.11 (0.95–1.30)	80
Other nutritional deficiencies	EM_234						0.92 (0.86–0.99)	0.84 (0.74–0.94)	0.88 (0.79–0.97)	1.16 (1.02–1.34)	101
Other respiratory disorders	RE_486	0.96 (0.91–1.01)	0.87 (0.78–0.97)	0.91 (0.84–0.99)	1.20 (1.00–1.44)	168	0.91 (0.89–0.93)	0.83 (0.80–0.87)	0.85 (0.82–0.88)	1.21 (1.15–1.27)	763
Other signs and symptoms in breast	GU_612.7	1.08 (1.01–1.15)	1.14 (0.98–1.33)	1.11 (0.99–1.25)	0.73 (0.48–1.13)	76	1.02 (0.99–1.05)	1.03 (0.96–1.10)	1.04 (0.98–1.09)	0.94 (0.85–1.05)	370
Other skin and subcutaneous disorders	DE_678	1.01 (0.97–1.05)	1.03 (0.94–1.12)	1.04 (0.98–1.12)	0.90 (0.73–1.11)	244	1.01 (1.00–1.02)	1.04 (1.01–1.07)	1.02 (1.00–1.05)	0.91 (0.87–0.95)	1951
Other specified diabetes*	EM_202.4						0.87 (0.82–0.93)	0.77 (0.69–0.85)	0.78 (0.71–0.85)	1.27 (1.15–1.40)	133
Other specified disorders of breast	GU_612.8	1.02 (0.97–1.07)	1.04 (0.93–1.16)	1.02 (0.94–1.11)	0.96 (0.75–1.23)	158	1.03 (1.00–1.06)	1.07 (1.01–1.13)	1.05 (1.01–1.10)	0.91 (0.82–1.00)	478
Other symptoms and disorders of the respiratory system	RE_499	0.95 (0.92–0.97)	0.93 (0.89–0.99)	0.92 (0.88–0.96)	1.15 (1.05–1.27)	684	0.97 (0.96–0.98)	0.93 (0.91–0.95)	0.94 (0.92–0.95)	1.08 (1.05–1.11)	4708
Other symptoms and disorders of the soft tissue	MS_724	0.98 (0.95–1.00)	0.90 (0.85–0.95)	0.93 (0.90–0.98)	1.18 (1.08–1.30)	646	0.94 (0.93–0.95)	0.85 (0.84–0.87)	0.88 (0.87–0.90)	1.16 (1.13–1.19)	4050
Other symptoms involving nervous system	NS_350	0.96 (0.91–1.00)	0.86 (0.77–0.95)	0.92 (0.85–1.00)	1.16 (0.98–1.38)	180	0.90 (0.87–0.93)	0.81 (0.77–0.86)	0.84 (0.80–0.88)	1.23 (1.16–1.30)	455
Other symptoms/disorders or the urinary system	GU_599	0.95 (0.91–0.99)	0.93 (0.85–1.03)	0.95 (0.88–1.02)	1.17 (1.00–1.37)	225	0.99 (0.97–1.02)	0.96 (0.91–1.01)	0.97 (0.93–1.01)	1.01 (0.94–1.09)	632
Otitis externa	SO_390.1	0.90 (0.84–0.97)	0.79 (0.68–0.91)	0.83 (0.74–0.93)	1.30 (1.04–1.63)	97	0.99 (0.96–1.01)	0.95 (0.90–1.01)	0.95 (0.91–0.99)	1.04 (0.97–1.12)	593
Otitis media	SO_391.1	0.92 (0.87–0.97)	0.90 (0.80–1.02)	0.91 (0.83–1.00)	1.18 (0.96–1.46)	141	0.98 (0.97–1.00)	0.96 (0.92–1.00)	0.96 (0.93–0.99)	1.00 (0.94–1.06)	1223
Ovarian cyst	GU_619.2	0.96 (0.92–1.01)	0.93 (0.84–1.03)	0.95 (0.87–1.03)	1.18 (0.99–1.41)	181	0.98 (0.96–1.00)	0.95 (0.92–0.99)	0.96 (0.94–0.99)	1.05 (1.00–1.11)	1229
Ovarian failure	EM_214.1	0.91 (0.84–1.00)	0.82 (0.69–0.98)	0.86 (0.75–0.99)	1.24 (0.93–1.65)	62	1.01 (0.98–1.05)	1.01 (0.94–1.08)	1.02 (0.97–1.08)	0.93 (0.83–1.04)	299
Overactive bladder	GU_596.2	1.00 (0.94–1.05)	0.93 (0.82–1.06)	0.98 (0.89–1.09)	1.05 (0.82–1.33)	114	0.93 (0.89–0.96)	0.87 (0.81–0.93)	0.88 (0.83–0.93)	1.15 (1.07–1.24)	329
Overweight and obesity	EM_236	0.94 (0.92–0.96)	0.87 (0.83–0.91)	0.89 (0.86–0.93)	1.19 (1.10–1.28)	1024	0.88 (0.87–0.89)	0.75 (0.73–0.76)	0.79 (0.78–0.80)	1.38 (1.34–1.42)	7012
Pain	SS_809	1.01 (0.99–1.03)	1.03 (0.99–1.07)	1.02 (0.99–1.05)	0.96 (0.88–1.04)	1426	0.97 (0.96–0.98)	0.91 (0.90–0.93)	0.93 (0.92–0.94)	1.08 (1.05–1.11)	9023
Pain and other symptoms associated with female genital organs	GU_625	1.00 (0.94–1.05)	0.98 (0.87–1.10)	0.97 (0.89–1.07)	1.17 (0.95–1.44)	141	1.02 (1.00–1.04)	1.05 (1.01–1.09)	1.03 (1.00–1.06)	0.90 (0.84–0.96)	1132
Pain in ankle and joints of foot	MS_713.38	0.97 (0.93–1.01)	0.91 (0.83–0.99)	0.94 (0.88–1.00)	1.21 (1.04–1.39)	280	0.96 (0.95–0.98)	0.89 (0.87–0.92)	0.92 (0.90–0.94)	1.08 (1.04–1.13)	1775
Pain in arm*	SS_809.31	1.01 (0.98–1.05)	0.96 (0.89–1.05)	0.99 (0.93–1.05)	1.02 (0.87–1.20)	280	0.94 (0.92–0.96)	0.88 (0.85–0.92)	0.90 (0.87–0.93)	1.12 (1.07–1.17)	958
Pain in elbow	MS_713.32	1.02 (0.97–1.07)	0.97 (0.87–1.09)	0.99 (0.90–1.07)	1.11 (0.90–1.37)	159	1.01 (0.99–1.03)	0.99 (0.94–1.03)	0.99 (0.95–1.02)	0.99 (0.93–1.06)	783
Pain in foot and toes*	SS_809.34	1.00 (0.98–1.03)	1.00 (0.94–1.05)	1.00 (0.96–1.04)	1.01 (0.91–1.13)	683	0.99 (0.97–1.00)	0.94 (0.91–0.97)	0.96 (0.94–0.98)	1.05 (1.01–1.09)	2098
Pain in hand and fingers*	SS_809.33	1.02 (0.99–1.05)	0.97 (0.90–1.04)	0.98 (0.92–1.03)	0.95 (0.82–1.11)	372	0.97 (0.95–0.99)	0.91 (0.87–0.94)	0.92 (0.90–0.95)	1.05 (1.01–1.11)	1186
Pain in hip	MS_713.36	1.00 (0.97–1.02)	0.98 (0.92–1.03)	0.98 (0.94–1.02)	1.02 (0.91–1.14)	640	0.97 (0.96–0.98)	0.92 (0.90–0.94)	0.94 (0.92–0.96)	1.05 (1.02–1.09)	2668
Pain in joint	MS_713.3	1.02 (1.00–1.03)	1.03 (0.98–1.07)	1.02 (0.99–1.05)	0.96 (0.88–1.05)	1254	0.98 (0.97–0.99)	0.94 (0.92–0.96)	0.95 (0.94–0.97)	1.03 (1.00–1.05)	9551
Pain in joints of hand	MS_713.35	1.01 (0.94–1.09)	1.11 (0.94–1.30)	1.05 (0.92–1.19)	0.92 (0.63–1.33)	71	0.98 (0.95–1.01)	0.95 (0.90–1.01)	0.95 (0.91–1.00)	0.99 (0.91–1.08)	447
Pain in knee	MS_713.37	1.00 (0.97–1.02)	1.02 (0.97–1.07)	1.00 (0.96–1.04)	1.04 (0.94–1.16)	775	0.98 (0.97–0.99)	0.92 (0.90–0.94)	0.94 (0.93–0.96)	1.04 (1.01–1.07)	4589
Pain in leg*	SS_809.32	0.98 (0.94–1.01)	0.91 (0.84–0.99)	0.93 (0.87–0.99)	1.21 (1.06–1.38)	299	0.94 (0.92–0.96)	0.85 (0.82–0.89)	0.87 (0.85–0.90)	1.13 (1.08–1.19)	988
Pain in limb	SS_809.3	1.01 (0.99–1.03)	1.01 (0.97–1.06)	1.01 (0.98–1.04)	0.97 (0.88–1.07)	986	0.98 (0.97–0.99)	0.94 (0.92–0.96)	0.95 (0.94–0.97)	1.05 (1.02–1.08)	6259
Pain in shoulder	MS_713.31	1.00 (0.97–1.02)	0.97 (0.91–1.02)	0.99 (0.95–1.03)	1.07 (0.96–1.19)	697	0.99 (0.98–1.00)	0.97 (0.95–0.99)	0.97 (0.96–0.99)	1.00 (0.97–1.03)	3853
Pain in wrist*	MS_713.34	0.98 (0.94–1.03)	0.94 (0.85–1.04)	0.97 (0.90–1.05)	1.08 (0.89–1.31)	198	0.99 (0.97–1.01)	0.95 (0.91–1.00)	0.96 (0.92–1.00)	1.01 (0.94–1.08)	634
Palmar fascial fibromatosis [Dupuytren]	MS_722.4						1.01 (0.96–1.06)	0.99 (0.89–1.10)	1.02 (0.95–1.10)	0.93 (0.80–1.09)	153
Palpitations	CV_417.1	0.96 (0.93–0.99)	0.95 (0.89–1.01)	0.95 (0.90–1.00)	1.11 (0.98–1.25)	445	0.96 (0.94–0.97)	0.93 (0.90–0.96)	0.94 (0.92–0.96)	1.06 (1.02–1.11)	2136
Pancreatitis	GI_554.1						0.94 (0.90–0.98)	0.87 (0.80–0.94)	0.88 (0.83–0.95)	1.12 (1.02–1.23)	220
Pancytopenia	BI_162.8						0.94 (0.88–1.00)	0.84 (0.74–0.95)	0.88 (0.79–0.98)	1.16 (1.01–1.33)	91
Panic disorder [episodic paroxysmal anxiety]	MB_288.2	0.88 (0.82–0.95)	0.77 (0.66–0.90)	0.82 (0.72–0.92)	1.49 (1.25–1.77)	88	0.93 (0.90–0.95)	0.86 (0.81–0.90)	0.87 (0.84–0.91)	1.22 (1.15–1.29)	566
Papulosquamous disorders	DE_664	0.92 (0.86–0.98)	0.83 (0.73–0.94)	0.89 (0.80–0.98)	1.36 (1.13–1.63)	120	0.98 (0.96–1.00)	0.98 (0.93–1.02)	0.97 (0.93–1.01)	1.04 (0.97–1.12)	682
Paralysis of vocal cords and larynx	RE_472.1						0.93 (0.87–0.99)	0.88 (0.78–1.00)	0.90 (0.82–0.99)	1.14 (0.99–1.32)	101
Paralytic strabismus [Neurogenic strabismus]	SO_381.1						0.99 (0.92–1.05)	1.00 (0.87–1.15)	0.97 (0.87–1.08)	1.09 (0.91–1.30)	80
Paraproteinemias	BI_180.3						0.95 (0.90–1.00)	0.90 (0.82–0.99)	0.93 (0.86–1.00)	1.09 (0.98–1.23)	169
Parasites	ID_084						1.00 (0.94–1.07)	0.99 (0.87–1.13)	0.95 (0.85–1.05)	1.19 (1.04–1.37)	91
Parasomnias	NS_333.5	0.96 (0.88–1.05)	0.85 (0.70–1.04)	0.93 (0.79–1.08)	1.28 (0.96–1.71)	51	0.88 (0.84–0.92)	0.87 (0.80–0.96)	0.87 (0.80–0.93)	1.19 (1.08–1.31)	186
Paresthesia of skin*	NS_351.3	0.99 (0.95–1.02)	0.92 (0.85–1.00)	0.95 (0.89–1.01)	1.03 (0.88–1.21)	303	0.96 (0.95–0.98)	0.90 (0.87–0.94)	0.92 (0.89–0.95)	1.05 (1.00–1.11)	994
Parkinson's disease (Primary)	NS_324.11						0.86 (0.79–0.94)	0.86 (0.75–0.99)	0.84 (0.75–0.95)	1.26 (1.11–1.44)	73
Parkinsonism	NS_324.1						0.87 (0.81–0.94)	0.91 (0.80–1.04)	0.88 (0.79–0.98)	1.24 (1.09–1.41)	84
Paroxysmal atrial fibrillation*	CV_416.211	0.95 (0.91–1.00)	0.83 (0.74–0.93)	0.86 (0.79–0.94)	1.27 (1.08–1.50)	153	0.93 (0.90–0.95)	0.83 (0.79–0.87)	0.87 (0.83–0.91)	1.17 (1.10–1.24)	542
Paroxysmal tachycardia	CV_416.1	1.02 (0.97–1.07)	0.98 (0.87–1.11)	0.99 (0.90–1.08)	0.85 (0.64–1.13)	137	0.92 (0.89–0.94)	0.85 (0.81–0.90)	0.88 (0.84–0.92)	1.20 (1.13–1.27)	544
Paroxysmal vertigo	SO_394.21	0.96 (0.91–1.02)	0.97 (0.86–1.10)	0.95 (0.87–1.05)	1.05 (0.83–1.34)	132	0.96 (0.94–1.00)	0.97 (0.92–1.04)	0.96 (0.91–1.01)	1.07 (0.99–1.15)	414
Partial epilepsy	NS_330.12						0.91 (0.86–0.96)	0.87 (0.78–0.97)	0.87 (0.79–0.95)	1.21 (1.08–1.36)	127
Pathological fracture	MS_745.9	0.93 (0.86–1.00)	0.84 (0.71–0.98)	0.89 (0.78–1.00)	1.31 (1.05–1.62)	72	0.96 (0.92–1.01)	0.92 (0.84–1.00)	0.94 (0.88–1.01)	1.14 (1.03–1.26)	182
Patient's noncompliance with medical treatment and regimen	MB_283.4						0.91 (0.86–0.96)	0.74 (0.67–0.82)	0.78 (0.72–0.86)	1.31 (1.20–1.43)	142
Pelvic inflammatory disease (PID)	GU_614.3						1.01 (0.95–1.08)	0.99 (0.86–1.14)	0.96 (0.86–1.08)	0.84 (0.66–1.07)	83
Pelvic muscle wasting	GU_623.5						0.95 (0.88–1.03)	1.05 (0.91–1.21)	1.02 (0.91–1.14)	1.03 (0.84–1.24)	75
Pelvic organ prolapse and fistulas	GU_623	0.98 (0.92–1.03)	0.89 (0.79–0.99)	0.92 (0.85–1.01)	1.15 (0.94–1.40)	146	1.00 (0.98–1.03)	0.99 (0.94–1.05)	0.99 (0.95–1.04)	0.92 (0.85–1.00)	564
Penicillin allergy	SS_840.611						0.89 (0.85–0.93)	0.75 (0.70–0.81)	0.79 (0.74–0.84)	1.22 (1.13–1.31)	274
Peptic ulcer	GI_513	0.90 (0.83–0.97)	0.77 (0.65–0.90)	0.82 (0.72–0.93)	1.31 (1.04–1.64)	75	0.94 (0.91–0.97)	0.86 (0.81–0.91)	0.89 (0.84–0.93)	1.14 (1.06–1.22)	398
Perforation of tympanic membrane	SO_391.7						0.98 (0.93–1.04)	1.01 (0.89–1.15)	0.97 (0.88–1.07)	0.97 (0.79–1.18)	99
Periapical abscess	GI_502.32						0.98 (0.93–1.02)	0.89 (0.81–0.98)	0.90 (0.84–0.98)	1.13 (1.02–1.25)	172
Pericardial effusion (noninflammatory)*	CV_411.2						0.95 (0.89–1.02)	0.92 (0.80–1.06)	0.94 (0.84–1.05)	0.97 (0.80–1.17)	74
Periodic limb movement disorder	NS_333.61						0.92 (0.88–0.97)	0.87 (0.80–0.95)	0.88 (0.82–0.94)	1.14 (1.03–1.26)	203
Periodontal diseases	GI_504	0.95 (0.87–1.03)	0.99 (0.82–1.19)	0.99 (0.86–1.14)	1.16 (0.85–1.57)	57	1.00 (0.97–1.03)	0.95 (0.89–1.01)	0.97 (0.92–1.02)	0.98 (0.90–1.08)	381
Periodontitis	GI_504.3						1.01 (0.97–1.04)	0.96 (0.88–1.05)	0.96 (0.89–1.03)	0.98 (0.86–1.11)	197
Peripheral autonomic neuropathy	NS_343.1						0.85 (0.79–0.93)	0.73 (0.64–0.84)	0.79 (0.70–0.89)	1.20 (1.04–1.39)	70
Peripheral retinal degeneration	SO_374.6						1.00 (0.96–1.03)	1.02 (0.94–1.11)	1.03 (0.97–1.10)	0.96 (0.84–1.09)	238
Peripheral vascular disease	CV_448	0.99 (0.94–1.04)	0.98 (0.87–1.10)	0.97 (0.89–1.06)	1.03 (0.83–1.29)	141	0.94 (0.91–0.96)	0.85 (0.82–0.89)	0.88 (0.85–0.91)	1.19 (1.13–1.25)	742
Peripheral vascular disease NOS [includes PAD]	CV_448.9	0.96 (0.89–1.03)	0.91 (0.78–1.06)	0.91 (0.80–1.02)	1.19 (0.94–1.50)	78	0.88 (0.85–0.91)	0.76 (0.71–0.80)	0.79 (0.75–0.84)	1.26 (1.19–1.34)	389
Peritonitis	GI_537.1						0.97 (0.90–1.04)	1.00 (0.85–1.18)	0.99 (0.87–1.12)	1.04 (0.82–1.31)	63
Persistent atrial fibrillation*	CV_416.212						0.93 (0.88–0.97)	0.80 (0.72–0.87)	0.86 (0.79–0.93)	1.18 (1.07–1.31)	163
Persistent headache syndromes, non migraine	NS_331.31						0.93 (0.86–1.01)	0.85 (0.73–0.99)	0.86 (0.75–0.98)	1.10 (0.91–1.34)	61
Personal history of nicotine dependence	MB_282.2	0.99 (0.95–1.03)	0.92 (0.84–1.01)	0.95 (0.88–1.02)	1.05 (0.89–1.25)	227	0.94 (0.92–0.95)	0.85 (0.82–0.88)	0.87 (0.85–0.90)	1.15 (1.11–1.20)	1734
Personal history of pneumonia (recurrent)	RE_468.4						0.85 (0.79–0.91)	0.77 (0.69–0.87)	0.80 (0.72–0.89)	1.26 (1.13–1.41)	102
Personality disorders	MB_296						0.90 (0.86–0.93)	0.84 (0.79–0.89)	0.84 (0.79–0.89)	1.21 (1.14–1.30)	357
Pervasive developmental disorders	MB_301						0.92 (0.85–0.99)	0.89 (0.76–1.04)	0.90 (0.79–1.03)	1.16 (0.99–1.37)	63
Peyronie's disease	GU_604.3						0.98 (0.91–1.06)	1.06 (0.89–1.27)	1.06 (0.93–1.21)	0.80 (0.57–1.11)	56
Pharyngitis	RE_465	1.01 (0.98–1.04)	1.05 (0.98–1.14)	1.03 (0.97–1.09)	0.89 (0.74–1.07)	355	0.99 (0.98–1.00)	0.99 (0.96–1.01)	0.98 (0.96–1.00)	1.00 (0.96–1.04)	2705
Pheochromocytoma	CA_114.6						0.98 (0.92–1.04)	0.97 (0.86–1.10)	0.95 (0.86–1.05)	1.05 (0.90–1.22)	96
Phlebitis and thrombophlebitis	CV_440.13						0.98 (0.93–1.02)	0.95 (0.86–1.04)	0.96 (0.89–1.03)	0.99 (0.87–1.13)	175
Phobic disorders	MB_288.4	0.90 (0.82–0.98)	0.81 (0.68–0.96)	0.85 (0.74–0.98)	1.34 (1.05–1.70)	62	0.93 (0.90–0.97)	0.92 (0.85–0.98)	0.92 (0.87–0.97)	1.12 (1.03–1.22)	302
Pilar and trichodermal cyst	DE_682.12						1.00 (0.93–1.09)	0.96 (0.81–1.15)	1.00 (0.88–1.14)	0.90 (0.67–1.20)	54
Pilonidal cyst	DE_682.2						0.95 (0.88–1.03)	0.85 (0.73–0.99)	0.90 (0.80–1.02)	1.11 (0.91–1.35)	69
Pinguecula	SO_366.21						1.01 (0.95–1.08)	1.06 (0.91–1.23)	1.03 (0.92–1.16)	0.94 (0.74–1.19)	72
Pituitary hyperfunction	EM_209.1						1.00 (0.95–1.06)	0.94 (0.84–1.05)	0.97 (0.89–1.06)	1.03 (0.88–1.20)	129
Pityriasis versicolor	DE_660.13						0.96 (0.91–1.01)	0.98 (0.86–1.10)	0.96 (0.87–1.05)	1.05 (0.88–1.25)	121
Placental disorders	PP_907						1.04 (0.98–1.11)	1.00 (0.87–1.14)	0.97 (0.87–1.08)	0.70 (0.52–0.96)	96
Plantar fascial fibromatosis [Plantar fasciitis]	MS_722.1	1.04 (1.00–1.08)	1.04 (0.95–1.13)	1.04 (0.97–1.11)	0.87 (0.71–1.07)	250	1.02 (1.00–1.03)	0.99 (0.95–1.03)	1.00 (0.97–1.04)	0.91 (0.86–0.98)	1059
Plantar wart	ID_056.1						1.05 (1.01–1.09)	1.04 (0.95–1.13)	1.05 (0.98–1.13)	0.91 (0.78–1.07)	205
Platelet defects	BI_169	0.99 (0.94–1.05)	1.00 (0.88–1.14)	1.01 (0.91–1.11)	0.97 (0.74–1.26)	114	0.95 (0.92–0.97)	0.91 (0.86–0.97)	0.92 (0.88–0.96)	1.15 (1.07–1.23)	474
Plegia and unspecified paralysis	NS_342						0.76 (0.67–0.85)	0.66 (0.56–0.77)	0.67 (0.57–0.77)	1.47 (1.30–1.66)	50
Pleural effusion	RE_483	0.90 (0.83–0.97)	0.75 (0.64–0.88)	0.80 (0.70–0.90)	1.34 (1.08–1.68)	82	0.86 (0.82–0.89)	0.78 (0.73–0.84)	0.81 (0.76–0.86)	1.28 (1.19–1.37)	311
Pleurisy	RE_491						0.97 (0.90–1.03)	0.93 (0.81–1.07)	0.92 (0.83–1.03)	1.09 (0.92–1.29)	80
Pleurodynia*	SS_800.11	0.89 (0.83–0.97)	0.81 (0.69–0.95)	0.86 (0.76–0.98)	1.29 (1.01–1.64)	79	0.93 (0.88–0.98)	0.80 (0.72–0.88)	0.83 (0.76–0.90)	1.19 (1.07–1.33)	144
Pneumonia	RE_468	0.90 (0.86–0.95)	0.82 (0.73–0.91)	0.84 (0.77–0.91)	1.32 (1.14–1.54)	170	0.92 (0.90–0.94)	0.83 (0.80–0.86)	0.86 (0.83–0.89)	1.22 (1.17–1.27)	1152
Pneumothorax and air leak	RE_484						0.97 (0.92–1.02)	0.90 (0.81–1.01)	0.92 (0.85–1.01)	1.08 (0.94–1.24)	135
Polyarthritis	MS_707.8						0.95 (0.89–1.01)	0.91 (0.80–1.04)	0.92 (0.83–1.02)	1.02 (0.86–1.21)	89
Polycystic ovary syndrome	GU_619.23	0.92 (0.85–1.01)	0.78 (0.66–0.93)	0.86 (0.75–0.98)	1.26 (0.99–1.61)	67	0.91 (0.88–0.94)	0.86 (0.81–0.91)	0.88 (0.84–0.93)	1.21 (1.12–1.31)	441
Polycythemias	BI_175						0.90 (0.85–0.95)	0.79 (0.71–0.87)	0.83 (0.76–0.91)	1.16 (1.04–1.30)	126
Polymyalgia rheumatica	MS_705.3						0.88 (0.82–0.95)	0.74 (0.65–0.84)	0.80 (0.72–0.89)	1.21 (1.06–1.38)	86
Polyneuropathies	NS_337	0.88 (0.84–0.92)	0.81 (0.74–0.88)	0.85 (0.79–0.91)	1.41 (1.26–1.57)	265	0.87 (0.85–0.88)	0.74 (0.72–0.77)	0.78 (0.76–0.80)	1.28 (1.23–1.33)	1341
Polyp of corpus uteri	GU_622.1						1.03 (0.99–1.07)	1.04 (0.96–1.14)	1.03 (0.96–1.11)	0.95 (0.83–1.09)	201
Polyp of female genital organs	GU_622	0.93 (0.85–1.01)	0.91 (0.76–1.09)	0.91 (0.79–1.05)	1.31 (0.96–1.79)	65	1.04 (1.00–1.07)	1.08 (1.01–1.15)	1.06 (1.00–1.11)	0.93 (0.83–1.04)	333
Poor fetal growth and uterine size date discrepancy	PP_928						1.05 (1.00–1.10)	1.05 (0.93–1.18)	1.01 (0.92–1.11)	0.69 (0.53–0.89)	127
Portal hypertension	GI_542.4						0.97 (0.90–1.05)	0.82 (0.70–0.97)	0.87 (0.76–1.00)	1.10 (0.91–1.34)	52
Post COVID-19 condition*	SS_807.3						0.87 (0.80–0.96)	0.75 (0.65–0.87)	0.77 (0.68–0.88)	1.27 (1.10–1.46)	63
Post-traumatic headache	NS_331.2						1.01 (0.95–1.07)	0.98 (0.86–1.12)	1.00 (0.90–1.12)	0.97 (0.80–1.17)	85
Postcoital bleeding	GU_625.2						1.00 (0.92–1.08)	1.00 (0.84–1.18)	1.01 (0.89–1.15)	1.07 (0.83–1.37)	63
Postconcussion syndrome	NS_346.1						1.02 (0.97–1.07)	0.96 (0.86–1.07)	0.99 (0.91–1.08)	0.99 (0.85–1.15)	131
Posterior subcapsular polar cataract	SO_371.22						0.99 (0.94–1.04)	1.00 (0.90–1.11)	1.01 (0.94–1.10)	1.01 (0.88–1.16)	143
Posterior tibial tendinitis	MS_723.52	1.03 (0.95–1.11)	0.95 (0.79–1.13)	1.02 (0.89–1.17)	1.00 (0.69–1.45)	65	0.97 (0.93–1.01)	0.92 (0.85–1.00)	0.96 (0.90–1.02)	1.01 (0.90–1.13)	227
Postmenopausal bleeding	GU_627.1	1.01 (0.95–1.07)	0.97 (0.86–1.11)	1.02 (0.92–1.12)	0.90 (0.67–1.21)	112	1.01 (0.98–1.03)	1.02 (0.97–1.08)	1.01 (0.97–1.06)	1.00 (0.92–1.08)	478
Postnasal drip	RE_463.5	0.95 (0.89–1.02)	0.93 (0.81–1.07)	0.93 (0.83–1.03)	1.18 (0.94–1.50)	101	0.95 (0.92–0.98)	0.92 (0.86–0.98)	0.92 (0.87–0.97)	1.08 (0.99–1.18)	355
Posttraumatic stress disorder	MB_290.1	0.94 (0.89–0.99)	0.87 (0.77–0.99)	0.90 (0.82–0.99)	1.32 (1.12–1.56)	136	0.94 (0.92–0.96)	0.87 (0.83–0.90)	0.88 (0.85–0.91)	1.16 (1.11–1.21)	1096
Pre-existing hypertension complicating pregnancy, childbirth and the puerperium	PP_908.2						0.95 (0.87–1.03)	0.88 (0.75–1.02)	0.88 (0.77–1.00)	0.95 (0.75–1.22)	68
Precordial pain	SS_800.2						0.96 (0.92–0.99)	0.92 (0.85–0.99)	0.93 (0.88–0.98)	1.07 (0.97–1.17)	297
Prediabetes*	EM_204.5	0.96 (0.93–0.99)	0.95 (0.88–1.02)	0.96 (0.91–1.01)	1.11 (0.97–1.26)	376	0.96 (0.94–0.98)	0.92 (0.89–0.96)	0.93 (0.90–0.96)	1.06 (1.01–1.11)	1103
Preeclampsia and eclampsia	PP_908.1						0.92 (0.84–0.99)	0.91 (0.78–1.06)	0.85 (0.75–0.97)	1.09 (0.89–1.35)	74
Premature depolarization [Premature beats]	CV_416.5	1.00 (0.95–1.05)	0.96 (0.86–1.07)	0.99 (0.91–1.07)	1.02 (0.82–1.27)	162	0.96 (0.94–0.99)	0.94 (0.89–0.99)	0.95 (0.91–0.98)	1.02 (0.95–1.10)	612
Premenstrual dysphoric disorder	MB_286.3						0.96 (0.91–1.02)	0.97 (0.87–1.08)	0.96 (0.89–1.05)	1.11 (0.96–1.27)	144
Presbyopia	SO_387.4	1.02 (0.99–1.06)	1.10 (1.01–1.20)	1.05 (0.99–1.12)	0.91 (0.75–1.10)	263	1.00 (0.99–1.02)	1.01 (0.98–1.04)	1.00 (0.98–1.03)	0.96 (0.92–1.00)	1961
Presence of cardiac defibrillator	CV_419.2						0.84 (0.78–0.90)	0.72 (0.64–0.81)	0.77 (0.69–0.85)	1.42 (1.28–1.57)	98
Presence of cardiac device	CV_419	0.99 (0.91–1.08)	0.87 (0.72–1.06)	0.91 (0.79–1.06)	0.84 (0.54–1.29)	52	0.85 (0.81–0.89)	0.77 (0.71–0.83)	0.79 (0.74–0.84)	1.36 (1.26–1.45)	234
Presence of cardiac pacemaker	CV_419.1						0.85 (0.78–0.93)	0.80 (0.69–0.92)	0.79 (0.70–0.89)	1.30 (1.14–1.49)	71
Pressure ulcer	DE_686.1						0.79 (0.71–0.87)	0.67 (0.58–0.77)	0.67 (0.59–0.77)	1.46 (1.31–1.63)	63
Preterm labor (including history of)	PP_903						1.03 (0.97–1.09)	1.05 (0.92–1.19)	1.03 (0.93–1.14)	0.84 (0.66–1.06)	105
Primary focal hyperhidrosis	DE_685.81						0.96 (0.89–1.05)	0.91 (0.76–1.08)	0.94 (0.82–1.08)	1.05 (0.82–1.35)	54
Primary thrombophilia	BI_168.21						0.95 (0.91–0.99)	0.87 (0.80–0.94)	0.88 (0.82–0.94)	1.13 (1.02–1.25)	218
Problems related to lifestyle	MB_283.8						0.95 (0.90–1.00)	0.86 (0.78–0.96)	0.91 (0.84–0.99)	1.11 (0.98–1.25)	147
Progressive high (degenerative) myopia	SO_387.21						1.00 (0.94–1.07)	1.00 (0.86–1.15)	1.03 (0.92–1.15)	1.03 (0.84–1.27)	79
Prostatitis	GU_602.51						1.01 (0.97–1.06)	1.13 (1.00–1.26)	1.07 (0.99–1.17)	0.82 (0.67–1.02)	136
Protein-calorie malnutrition	EM_230.1						0.89 (0.85–0.94)	0.79 (0.73–0.86)	0.84 (0.78–0.90)	1.25 (1.15–1.36)	188
Proteinuria	SS_830	0.95 (0.89–1.02)	0.91 (0.79–1.05)	0.92 (0.82–1.02)	1.37 (1.14–1.65)	96	0.88 (0.85–0.91)	0.80 (0.76–0.85)	0.82 (0.78–0.86)	1.21 (1.14–1.30)	405
Prurigo	DE_668.6						0.95 (0.88–1.02)	0.84 (0.72–0.98)	0.86 (0.76–0.97)	1.03 (0.83–1.27)	64
Pruritus	DE_679.4	0.97 (0.92–1.02)	0.96 (0.86–1.07)	0.99 (0.91–1.07)	1.19 (0.99–1.44)	167	0.97 (0.95–0.99)	0.97 (0.92–1.01)	0.96 (0.93–1.00)	1.05 (0.99–1.12)	819
Psoriasis	DE_664.4	0.90 (0.84–0.97)	0.84 (0.73–0.97)	0.89 (0.79–1.00)	1.42 (1.17–1.72)	95	0.97 (0.94–0.99)	0.95 (0.90–1.00)	0.95 (0.91–0.99)	1.08 (1.01–1.16)	575
Psoriasis vulgaris*	DE_664.41						0.95 (0.88–1.03)	0.95 (0.80–1.13)	0.94 (0.82–1.08)	1.05 (0.84–1.32)	54
Psoriatic arthropathy	DE_664.42						0.95 (0.90–1.00)	0.90 (0.82–1.00)	0.91 (0.84–0.99)	1.12 (0.99–1.26)	146
Psychoactive substance abuse	MB_280.8	1.00 (0.93–1.07)	0.87 (0.74–1.03)	0.91 (0.80–1.04)	1.15 (0.89–1.50)	71	1.01 (0.99–1.03)	0.96 (0.92–1.01)	0.97 (0.93–1.01)	1.00 (0.94–1.06)	745
Psychoactive substance dependance	MB_280.9	1.03 (0.96–1.12)	0.89 (0.74–1.07)	0.95 (0.82–1.09)	1.09 (0.79–1.50)	55	0.99 (0.96–1.01)	0.91 (0.87–0.96)	0.93 (0.90–0.97)	1.09 (1.03–1.16)	676
Psychoactive substance related disorders	MB_280	0.98 (0.93–1.03)	0.85 (0.75–0.95)	0.90 (0.82–0.99)	1.25 (1.05–1.48)	141	0.98 (0.97–1.00)	0.90 (0.87–0.94)	0.92 (0.90–0.95)	1.10 (1.05–1.14)	1373
Psychoactive substance withdrawal	MB_280.91						0.98 (0.92–1.05)	0.84 (0.73–0.97)	0.89 (0.79–1.00)	1.21 (1.05–1.39)	76
Psychotic disorder	MB_287						0.93 (0.90–0.97)	0.92 (0.85–1.00)	0.93 (0.87–0.99)	1.17 (1.07–1.26)	245
Pterygium of eye	SO_366.1						1.06 (0.99–1.14)	1.17 (0.99–1.39)	1.14 (1.00–1.29)	0.67 (0.45–0.98)	54
Ptosis of eyelid	SO_361.3	1.03 (0.95–1.11)	1.07 (0.90–1.29)	1.06 (0.93–1.22)	0.98 (0.68–1.41)	57	0.98 (0.94–1.02)	0.95 (0.88–1.02)	0.96 (0.91–1.02)	0.95 (0.85–1.06)	277
Puckering of macula	SO_374.71	0.98 (0.92–1.05)	0.99 (0.85–1.15)	0.96 (0.86–1.08)	1.17 (0.92–1.49)	87	1.01 (0.99–1.04)	1.03 (0.97–1.10)	1.04 (0.99–1.09)	0.93 (0.84–1.02)	397
Pulmonary collapse [Atelectasis]	RE_479.6	1.00 (0.93–1.07)	0.87 (0.74–1.03)	0.93 (0.82–1.05)	1.15 (0.86–1.53)	70	0.88 (0.85–0.91)	0.80 (0.75–0.85)	0.83 (0.78–0.87)	1.25 (1.17–1.34)	331
Pulmonary edema	RE_480						0.81 (0.75–0.87)	0.74 (0.65–0.83)	0.77 (0.69–0.85)	1.40 (1.26–1.55)	94
Pulmonary embolism	CV_440.3	0.94 (0.88–1.01)	0.82 (0.70–0.95)	0.87 (0.77–0.97)	1.21 (0.96–1.53)	86	0.90 (0.87–0.93)	0.80 (0.76–0.85)	0.83 (0.79–0.87)	1.28 (1.21–1.36)	440
Pulmonary fibrosis	RE_481.4						0.87 (0.83–0.92)	0.77 (0.71–0.85)	0.80 (0.74–0.87)	1.24 (1.13–1.36)	173
Pulmonary heart disease	CV_406	0.96 (0.90–1.04)	0.86 (0.74–1.01)	0.92 (0.82–1.04)	1.07 (0.82–1.40)	74	0.85 (0.81–0.89)	0.72 (0.67–0.77)	0.76 (0.71–0.81)	1.30 (1.22–1.39)	282
Pulmonary hypertension	CV_406.1	0.98 (0.90–1.05)	0.82 (0.69–0.96)	0.91 (0.80–1.04)	1.06 (0.80–1.40)	64	0.83 (0.79–0.88)	0.71 (0.65–0.76)	0.73 (0.68–0.79)	1.31 (1.22–1.41)	201
Pulmonary insufficiency and acute respiratory distress syndrome	RE_479	0.93 (0.88–0.98)	0.75 (0.66–0.84)	0.80 (0.73–0.88)	1.40 (1.21–1.62)	135	0.85 (0.83–0.88)	0.75 (0.71–0.79)	0.77 (0.74–0.81)	1.31 (1.25–1.37)	620
Pure hypercholesterolemia	EM_239.11	1.02 (0.99–1.05)	1.00 (0.94–1.07)	1.02 (0.97–1.08)	1.02 (0.88–1.17)	417	0.98 (0.96–0.99)	0.95 (0.93–0.98)	0.97 (0.95–0.99)	1.03 (1.00–1.07)	2724
Pure hyperglyceridemia	EM_239.21	0.92 (0.86–0.99)	0.86 (0.74–1.00)	0.88 (0.78–0.99)	1.16 (0.88–1.51)	88	0.92 (0.90–0.95)	0.89 (0.85–0.95)	0.88 (0.84–0.92)	1.15 (1.08–1.23)	521
REM sleep behavior disorder	NS_333.52						0.90 (0.82–0.98)	0.92 (0.77–1.09)	0.90 (0.79–1.03)	1.17 (0.97–1.40)	53
Radial styloid tenosynovitis [de Quervain]	MS_721.12	1.02 (0.94–1.10)	0.96 (0.80–1.14)	0.99 (0.86–1.13)	1.01 (0.72–1.42)	61	0.99 (0.96–1.03)	0.96 (0.88–1.03)	0.95 (0.89–1.01)	1.05 (0.95–1.17)	244
Radiculopathy	MS_718.1	0.99 (0.97–1.02)	0.97 (0.91–1.02)	0.96 (0.92–1.01)	1.08 (0.97–1.21)	574	0.94 (0.93–0.96)	0.87 (0.85–0.89)	0.89 (0.87–0.91)	1.10 (1.07–1.14)	2801
Raised antibody titer*	SS_826.3						0.86 (0.79–0.93)	0.77 (0.67–0.88)	0.77 (0.68–0.87)	1.25 (1.08–1.44)	72
Rash and other nonspecific skin eruption	DE_679.1	1.01 (0.97–1.04)	1.06 (0.97–1.14)	1.05 (0.99–1.12)	1.11 (0.95–1.30)	309	0.98 (0.96–0.99)	0.97 (0.94–1.00)	0.97 (0.95–1.00)	1.03 (0.98–1.07)	1800
Raynaud's syndrome	CV_448.1	1.05 (0.98–1.12)	1.10 (0.93–1.30)	1.08 (0.95–1.22)	0.76 (0.50–1.17)	67	1.00 (0.97–1.04)	1.00 (0.94–1.07)	0.99 (0.94–1.05)	1.03 (0.94–1.14)	354
Reaction to severe stress, and adjustment disorders	MB_290	0.97 (0.94–1.00)	0.94 (0.88–1.02)	0.95 (0.90–1.01)	1.17 (1.03–1.33)	388	0.96 (0.94–0.97)	0.92 (0.89–0.94)	0.92 (0.91–0.94)	1.11 (1.07–1.15)	2547
Recurrent oral aphthae [Recurrent aphthous stomatitis]	GI_507.11						1.00 (0.94–1.06)	0.94 (0.82–1.08)	0.95 (0.85–1.05)	1.07 (0.88–1.29)	85
Renal colic	GU_585.1						0.96 (0.89–1.03)	0.86 (0.74–0.99)	0.88 (0.78–0.99)	1.00 (0.81–1.23)	75
Renal dialysis	GU_582.3						0.82 (0.74–0.91)	0.66 (0.57–0.76)	0.68 (0.58–0.79)	1.35 (1.18–1.54)	51
Renal failure	GU_582	0.94 (0.91–0.97)	0.82 (0.76–0.88)	0.86 (0.81–0.91)	1.35 (1.21–1.49)	322	0.86 (0.84–0.87)	0.76 (0.73–0.79)	0.78 (0.76–0.81)	1.34 (1.29–1.39)	1561
Renal tubulo-interstitial diseases	GU_581	0.98 (0.93–1.03)	0.96 (0.86–1.08)	0.97 (0.89–1.05)	1.09 (0.89–1.33)	159	0.95 (0.93–0.97)	0.89 (0.85–0.93)	0.91 (0.88–0.95)	1.08 (1.02–1.14)	773
Repeated falls*	NS_350.5						0.75 (0.69–0.82)	0.66 (0.59–0.74)	0.68 (0.61–0.76)	1.40 (1.27–1.54)	96
Respiratory failure	RE_479.3	0.86 (0.80–0.94)	0.63 (0.54–0.73)	0.70 (0.61–0.79)	1.52 (1.29–1.80)	76	0.80 (0.76–0.84)	0.70 (0.65–0.75)	0.70 (0.66–0.75)	1.36 (1.28–1.44)	296
Respiratory infection	RE_460	0.99 (0.96–1.01)	1.00 (0.95–1.06)	1.00 (0.96–1.04)	0.99 (0.87–1.12)	613	0.98 (0.97–0.99)	0.95 (0.94–0.97)	0.95 (0.94–0.97)	1.04 (1.01–1.07)	5762
Restless legs syndrome	NS_333.64	0.92 (0.86–0.97)	0.87 (0.77–0.97)	0.88 (0.81–0.97)	1.14 (0.94–1.39)	143	0.91 (0.89–0.94)	0.84 (0.80–0.88)	0.86 (0.82–0.89)	1.16 (1.11–1.23)	738
Retention of urine	GU_594.1	0.97 (0.92–1.02)	0.93 (0.83–1.04)	0.96 (0.88–1.04)	1.24 (1.04–1.47)	153	0.94 (0.92–0.96)	0.86 (0.82–0.90)	0.89 (0.86–0.93)	1.16 (1.10–1.22)	739
Retinal detachments and breaks	SO_374.1						1.03 (1.00–1.06)	1.06 (0.99–1.14)	1.08 (1.02–1.14)	0.89 (0.80–1.01)	315
Retinal edema	SO_374.8						0.89 (0.81–0.97)	0.88 (0.74–1.05)	0.85 (0.74–0.98)	1.33 (1.13–1.55)	51
Retinal hemorrhage	SO_377.4						0.99 (0.92–1.07)	1.04 (0.89–1.22)	1.04 (0.92–1.17)	1.03 (0.84–1.26)	63
Retinal occlusions	SO_374.9						0.95 (0.90–1.00)	0.96 (0.86–1.08)	0.97 (0.89–1.06)	1.09 (0.95–1.24)	122
Retinal vasculopathy	SO_374.3						0.94 (0.87–1.01)	1.05 (0.90–1.22)	0.99 (0.88–1.12)	1.12 (0.94–1.33)	66
Retinopathy	SO_374.4						0.90 (0.87–0.93)	0.83 (0.78–0.89)	0.85 (0.80–0.90)	1.23 (1.15–1.31)	340
Retrovirus	ID_057						1.04 (1.00–1.08)	1.08 (0.98–1.19)	1.05 (0.98–1.14)	0.93 (0.81–1.06)	175
Rheumatic fever and chronic rheumatic heart diseases	CV_400	0.93 (0.86–1.02)	0.78 (0.65–0.93)	0.86 (0.75–0.99)	1.11 (0.81–1.52)	59	0.91 (0.87–0.95)	0.82 (0.77–0.89)	0.87 (0.82–0.92)	1.17 (1.08–1.27)	273
Rheumatic heart disease	CV_400.2	0.93 (0.85–1.02)	0.77 (0.64–0.92)	0.86 (0.75–0.99)	1.13 (0.83–1.54)	57	0.91 (0.87–0.95)	0.82 (0.76–0.89)	0.87 (0.81–0.92)	1.17 (1.08–1.28)	258
Rheumatoid arthritis	MS_705.1	0.83 (0.76–0.92)	0.66 (0.56–0.78)	0.70 (0.61–0.81)	1.49 (1.19–1.87)	65	0.92 (0.89–0.94)	0.84 (0.80–0.89)	0.86 (0.82–0.90)	1.18 (1.11–1.25)	507
Rheumatoid arthritis and other inflammatory polyarthropathies	MS_705	0.93 (0.87–0.99)	0.78 (0.68–0.89)	0.84 (0.75–0.93)	1.25 (1.01–1.55)	109	0.91 (0.89–0.93)	0.83 (0.79–0.87)	0.85 (0.82–0.88)	1.17 (1.11–1.23)	753
Rheumatoid arthritis with rheumatoid factor*	MS_705.12						0.93 (0.89–0.98)	0.89 (0.81–0.98)	0.90 (0.83–0.97)	1.13 (1.01–1.26)	170
Rheumatoid arthritis without rheumatoid factor*	MS_705.11						0.94 (0.89–1.00)	0.85 (0.76–0.95)	0.89 (0.81–0.97)	1.12 (0.99–1.27)	120
Rhinitis and nasal congestion	RE_463	0.97 (0.95–1.00)	0.95 (0.89–1.00)	0.96 (0.92–1.01)	1.08 (0.97–1.21)	598	0.97 (0.96–0.98)	0.93 (0.91–0.95)	0.94 (0.93–0.96)	1.06 (1.03–1.09)	4902
Right bundle branch block	CV_416.43						0.91 (0.87–0.96)	0.85 (0.77–0.93)	0.87 (0.81–0.94)	1.19 (1.07–1.32)	178
Rosacea	DE_662	1.02 (0.97–1.08)	1.08 (0.95–1.23)	1.09 (0.99–1.20)	1.00 (0.75–1.32)	117	1.00 (0.98–1.02)	1.05 (1.00–1.10)	1.03 (0.99–1.07)	0.96 (0.89–1.04)	728
Rotator cuff (capsule) sprain	MS_741.14						0.99 (0.96–1.03)	0.97 (0.89–1.05)	0.95 (0.89–1.01)	0.94 (0.83–1.07)	258
Rotator cuff tear or rupture	MS_723.2	1.02 (0.97–1.07)	0.92 (0.82–1.03)	0.97 (0.89–1.06)	0.97 (0.78–1.22)	149	0.98 (0.96–1.01)	0.90 (0.85–0.94)	0.92 (0.88–0.96)	1.07 (1.01–1.15)	588
Round hole of retina without detachment	SO_374.14						1.05 (0.98–1.12)	1.01 (0.86–1.17)	1.08 (0.96–1.21)	0.96 (0.76–1.21)	67
Sacrococcygeal disorders	MS_717.2	0.97 (0.93–1.02)	0.92 (0.83–1.02)	0.91 (0.85–0.99)	1.07 (0.88–1.29)	192	0.94 (0.92–0.97)	0.89 (0.85–0.94)	0.90 (0.86–0.93)	1.09 (1.03–1.16)	674
Sacroiliitis	MS_706.1	0.89 (0.81–0.97)	0.73 (0.62–0.87)	0.77 (0.67–0.89)	1.37 (1.08–1.74)	65	0.92 (0.88–0.96)	0.82 (0.76–0.88)	0.82 (0.77–0.88)	1.18 (1.10–1.28)	269
Sarcoidosis	DE_688.1						0.97 (0.92–1.02)	0.91 (0.81–1.02)	0.96 (0.88–1.05)	1.07 (0.94–1.23)	124
Sars-CoV-2*	ID_059.1	0.92 (0.90–0.95)	0.84 (0.79–0.90)	0.86 (0.82–0.90)	1.21 (1.09–1.34)	469	0.94 (0.92–0.97)	0.87 (0.83–0.91)	0.89 (0.85–0.92)	1.12 (1.05–1.18)	581
Scar conditions and fibrosis of skin	DE_676.2	1.00 (0.94–1.05)	0.97 (0.86–1.11)	0.99 (0.90–1.10)	1.13 (0.89–1.42)	118	1.01 (0.99–1.04)	1.06 (1.00–1.12)	1.05 (1.01–1.10)	0.94 (0.86–1.03)	487
Schizoaffective disorder	MB_287.2						0.89 (0.83–0.96)	0.91 (0.80–1.04)	0.90 (0.81–1.00)	1.21 (1.07–1.37)	86
Schizophrenia	MB_287.1						0.93 (0.86–1.00)	0.88 (0.76–1.02)	0.90 (0.80–1.02)	1.24 (1.07–1.42)	66
Sciatica	MS_718.5	0.99 (0.96–1.02)	0.95 (0.89–1.02)	0.97 (0.92–1.02)	1.06 (0.93–1.21)	404	0.96 (0.94–0.97)	0.89 (0.86–0.92)	0.91 (0.88–0.93)	1.09 (1.04–1.13)	1542
Scoliosis	MS_714.3	0.98 (0.91–1.06)	0.91 (0.77–1.07)	0.93 (0.82–1.06)	0.98 (0.70–1.37)	73	0.93 (0.90–0.96)	0.85 (0.80–0.90)	0.88 (0.83–0.92)	1.17 (1.10–1.25)	441
Scrotal pain*	GU_603.6						0.95 (0.89–1.01)		0.92 (0.82–1.04)	1.11 (0.92–1.34)	71
Seafood allergy	SS_840.12						0.93 (0.86–1.02)	0.92 (0.79–1.09)	0.91 (0.79–1.04)	1.06 (0.87–1.31)	56
Seasonal allergic rhinitis	RE_463.21	0.98 (0.94–1.02)	0.93 (0.85–1.02)	0.96 (0.90–1.03)	1.05 (0.88–1.25)	258	0.99 (0.97–1.00)	0.96 (0.92–1.00)	0.97 (0.94–1.00)	0.98 (0.93–1.04)	1251
Sebaceous cyst [Epidermal cyst]	DE_682.11	0.99 (0.94–1.04)	1.06 (0.95–1.19)	1.05 (0.97–1.14)	0.91 (0.70–1.17)	162	0.99 (0.97–1.01)	1.04 (1.00–1.08)	1.02 (0.98–1.05)	0.97 (0.91–1.03)	959
Seborrheic dermatitis	DE_668.2	1.02 (0.97–1.07)	0.99 (0.88–1.12)	1.04 (0.95–1.14)	0.98 (0.77–1.27)	136	0.95 (0.93–0.98)	0.97 (0.93–1.02)	0.96 (0.93–1.00)	1.08 (1.01–1.15)	687
Seborrheic keratosis	DE_670	1.01 (0.98–1.04)	1.05 (0.98–1.12)	1.04 (0.99–1.10)	1.00 (0.87–1.15)	432	1.02 (1.01–1.04)	1.08 (1.05–1.11)	1.06 (1.04–1.09)	0.86 (0.82–0.90)	2572
Secondary diabetes	EM_202.3						0.85 (0.80–0.90)	0.74 (0.67–0.81)	0.76 (0.69–0.82)	1.29 (1.18–1.41)	148
Secondary hyperparathyroidism	EM_208.22						0.86 (0.81–0.92)	0.77 (0.70–0.85)	0.78 (0.72–0.85)	1.22 (1.11–1.34)	146
Secondary hypertension	CV_401.6	0.92 (0.85–1.01)	0.83 (0.70–1.00)	0.85 (0.73–0.98)	1.45 (1.17–1.80)	59	0.87 (0.83–0.91)	0.85 (0.78–0.92)	0.84 (0.78–0.90)	1.18 (1.08–1.29)	207
Secondary hypothyroidism	EM_200.11	0.95 (0.89–1.01)	0.94 (0.82–1.08)	0.92 (0.83–1.02)	1.13 (0.89–1.44)	108	0.97 (0.95–0.99)	0.95 (0.90–0.99)	0.96 (0.92–1.00)	1.06 (1.00–1.14)	664
Secondary malignant neoplasm	CA_116	0.93 (0.86–1.00)	0.86 (0.73–1.01)	0.88 (0.78–1.00)	1.07 (0.79–1.46)	74	0.93 (0.90–0.97)	0.88 (0.81–0.96)	0.92 (0.87–0.98)	1.17 (1.07–1.28)	245
Secondary polycythemia	BI_175.2						0.89 (0.83–0.95)	0.78 (0.69–0.87)	0.81 (0.73–0.90)	1.19 (1.05–1.35)	96
Sedative, hypnotic or anxiolytic-related abuse or dependance	MB_280.41						1.03 (0.96–1.11)	0.90 (0.76–1.07)	0.95 (0.83–1.09)	1.03 (0.83–1.28)	54
Sedative, hypnotic, or anxiolytic related disorders	MB_280.4						1.02 (0.95–1.09)	0.87 (0.74–1.03)	0.92 (0.81–1.06)	1.06 (0.86–1.30)	57
Segmental and somatic dysfunction	MS_730.1	0.96 (0.90–1.02)	0.87 (0.76–1.00)	0.88 (0.79–0.98)	1.20 (0.96–1.49)	113	1.01 (0.98–1.03)	1.03 (0.98–1.09)	1.01 (0.97–1.05)	0.97 (0.90–1.05)	584
Sensorineural hearing loss	SO_396.2	1.00 (0.96–1.03)	1.03 (0.95–1.11)	1.02 (0.96–1.08)	0.98 (0.82–1.15)	300	0.99 (0.98–1.00)	1.01 (0.98–1.04)	1.00 (0.97–1.02)	0.98 (0.94–1.03)	1946
Sepsis	ID_092.2	0.88 (0.81–0.95)	0.69 (0.58–0.81)	0.74 (0.64–0.84)	1.50 (1.24–1.82)	70	0.86 (0.83–0.89)	0.74 (0.70–0.79)	0.75 (0.72–0.80)	1.31 (1.23–1.38)	395
Sequelae of cancer	CA_132	0.96 (0.90–1.02)	0.92 (0.81–1.05)	0.92 (0.83–1.02)	1.13 (0.89–1.43)	112	0.97 (0.94–1.00)	0.96 (0.90–1.03)	0.98 (0.93–1.03)	1.10 (1.02–1.19)	354
Serous retinal detachment	SO_374.11						1.01 (0.94–1.09)	1.05 (0.89–1.24)	1.07 (0.95–1.21)	0.89 (0.68–1.17)	58
Sexual dysfunction and disorders	MB_294	0.95 (0.89–1.02)	0.82 (0.70–0.96)	0.91 (0.80–1.02)	1.24 (0.94–1.63)	87	0.96 (0.93–0.99)	0.99 (0.92–1.06)	0.95 (0.90–1.00)	1.01 (0.92–1.12)	360
Sexually transmitted disease	ID_088	0.99 (0.92–1.07)	1.10 (0.92–1.31)	1.07 (0.93–1.22)	0.95 (0.62–1.43)	65	1.01 (0.99–1.04)	1.02 (0.96–1.09)	1.00 (0.96–1.05)	0.99 (0.91–1.08)	486
Shock	SS_810						0.84 (0.78–0.91)	0.72 (0.63–0.82)	0.77 (0.68–0.86)	1.34 (1.20–1.51)	81
Sialoadenitis	GI_506.3						0.97 (0.91–1.03)	0.93 (0.83–1.05)	0.94 (0.86–1.04)	1.06 (0.91–1.24)	106
Sicca syndrome [Sjogren syndrome]	MS_700.2	0.93 (0.86–1.01)	0.92 (0.77–1.08)	0.92 (0.81–1.05)	1.16 (0.90–1.50)	66	0.96 (0.93–0.99)	0.89 (0.83–0.95)	0.91 (0.86–0.96)	1.10 (1.01–1.19)	341
Sick sinus syndrome*	CV_416.71						0.93 (0.87–1.00)	0.91 (0.80–1.03)	0.89 (0.80–0.99)	1.14 (1.00–1.31)	92
Signs and symptoms involving emotional state	MB_309	1.01 (0.93–1.09)	1.00 (0.84–1.19)	1.02 (0.89–1.17)	1.01 (0.71–1.45)	66	0.95 (0.91–0.99)	0.95 (0.87–1.04)	0.93 (0.87–1.00)	1.12 (1.01–1.24)	217
Sinoatrial node dysfunction	CV_416.7						0.93 (0.87–0.98)	0.88 (0.79–0.99)	0.87 (0.80–0.95)	1.16 (1.03–1.31)	121
Sinusitis	RE_462	0.94 (0.91–0.97)	0.91 (0.84–0.98)	0.93 (0.88–0.98)	1.16 (1.02–1.32)	367	0.98 (0.97–0.99)	0.95 (0.92–0.97)	0.95 (0.93–0.97)	1.03 (0.99–1.06)	3539
Skin changes due to chronic exposure to nonionizing radiation	DE_672.2	1.02 (0.98–1.05)	1.08 (1.00–1.17)	1.07 (1.01–1.14)	0.88 (0.73–1.06)	296	1.04 (1.02–1.05)	1.11 (1.07–1.14)	1.08 (1.05–1.10)	0.83 (0.78–0.87)	1879
Skin changes due to solar radiation	DE_672	1.01 (0.98–1.05)	1.07 (0.99–1.16)	1.06 (1.00–1.13)	0.89 (0.74–1.06)	321	1.03 (1.02–1.05)	1.10 (1.06–1.13)	1.07 (1.05–1.10)	0.83 (0.79–0.88)	2012
Skin symptoms	DE_679	1.00 (0.97–1.02)	1.03 (0.97–1.09)	1.02 (0.97–1.07)	1.08 (0.96–1.21)	554	0.98 (0.97–0.99)	0.96 (0.94–0.99)	0.96 (0.95–0.98)	1.03 (0.99–1.06)	3140
Skull and face fracture	MS_745.7						1.00 (0.95–1.05)	0.94 (0.85–1.05)	0.99 (0.91–1.07)	1.03 (0.89–1.20)	139
Sleep apnea	NS_333.1	0.93 (0.91–0.96)	0.86 (0.81–0.90)	0.89 (0.85–0.92)	1.20 (1.10–1.31)	729	0.88 (0.87–0.89)	0.76 (0.74–0.77)	0.79 (0.77–0.80)	1.31 (1.28–1.35)	4188
Sleep disorders	NS_333	0.96 (0.94–0.98)	0.92 (0.88–0.96)	0.94 (0.91–0.97)	1.10 (1.02–1.20)	1037	0.90 (0.89–0.91)	0.80 (0.79–0.82)	0.83 (0.82–0.84)	1.28 (1.24–1.31)	6778
Sleep disturbances	NS_333.8						0.92 (0.89–0.95)	0.86 (0.81–0.91)	0.87 (0.82–0.91)	1.13 (1.05–1.22)	410
Sleep related movement disorders	NS_333.6	0.90 (0.85–0.95)	0.84 (0.75–0.93)	0.86 (0.79–0.93)	1.21 (1.03–1.43)	180	0.93 (0.91–0.95)	0.86 (0.83–0.89)	0.87 (0.84–0.90)	1.14 (1.09–1.20)	951
Snoring*	RE_488.9	0.92 (0.89–0.96)	0.86 (0.79–0.93)	0.88 (0.82–0.93)	1.23 (1.08–1.42)	314	0.94 (0.91–0.96)	0.87 (0.83–0.91)	0.88 (0.85–0.92)	1.08 (1.02–1.15)	677
Social phobia	MB_288.42						0.91 (0.87–0.97)	0.92 (0.83–1.02)	0.91 (0.84–1.00)	1.14 (1.01–1.29)	139
Solitary pulmonary nodule	RE_495.1	0.99 (0.96–1.04)	0.97 (0.88–1.06)	1.00 (0.94–1.08)	1.03 (0.87–1.23)	223	0.95 (0.93–0.97)	0.87 (0.83–0.91)	0.91 (0.87–0.94)	1.10 (1.04–1.16)	729
Spasm of muscle	MS_719.11	0.99 (0.95–1.04)	0.90 (0.81–1.00)	0.93 (0.86–1.01)	1.18 (0.98–1.41)	179	0.95 (0.92–0.97)	0.89 (0.85–0.93)	0.90 (0.86–0.93)	1.11 (1.05–1.17)	803
Specified cognitive deficit	NS_329.4	0.94 (0.88–1.01)	0.87 (0.75–1.01)	0.92 (0.82–1.04)	1.32 (1.05–1.65)	89	0.94 (0.90–0.98)	0.87 (0.80–0.94)	0.89 (0.84–0.96)	1.08 (0.98–1.20)	241
Speech disturbance	NS_356	0.90 (0.83–0.98)	0.80 (0.68–0.95)	0.86 (0.75–0.98)	1.13 (0.85–1.51)	67	0.89 (0.85–0.93)	0.84 (0.77–0.90)	0.85 (0.80–0.91)	1.23 (1.14–1.33)	235
Spinal disc displacement (herniation)	MS_716.3	1.02 (0.96–1.07)	1.03 (0.91–1.16)	1.02 (0.93–1.12)	0.95 (0.73–1.25)	129	0.94 (0.92–0.96)	0.85 (0.82–0.89)	0.88 (0.85–0.91)	1.11 (1.06–1.17)	966
Spinal stenosis	MS_715.4	0.98 (0.95–1.01)	0.89 (0.83–0.97)	0.93 (0.88–0.99)	1.15 (1.01–1.31)	328	0.93 (0.91–0.94)	0.82 (0.79–0.85)	0.85 (0.83–0.87)	1.13 (1.08–1.17)	1429
Splenomegaly	BI_174.2						0.91 (0.86–0.96)	0.80 (0.72–0.89)	0.84 (0.76–0.91)	1.23 (1.10–1.37)	126
Spondylolisthesis	MS_714.6	0.96 (0.91–1.02)	0.88 (0.77–1.00)	0.90 (0.81–0.99)	1.10 (0.88–1.37)	113	0.93 (0.91–0.96)	0.87 (0.82–0.92)	0.88 (0.84–0.92)	1.10 (1.03–1.17)	489
Spondylolysis	MS_714.5						0.92 (0.84–1.00)	0.74 (0.63–0.87)	0.77 (0.66–0.89)	1.15 (0.96–1.38)	53
Spondylosis	MS_715.1	0.96 (0.93–0.99)	0.89 (0.83–0.95)	0.92 (0.88–0.97)	1.18 (1.06–1.32)	458	0.93 (0.91–0.94)	0.84 (0.82–0.86)	0.86 (0.84–0.88)	1.16 (1.12–1.20)	2413
Spontaneous abortion	PP_900.1						0.97 (0.91–1.03)	0.87 (0.77–0.97)	0.89 (0.81–0.98)	1.03 (0.86–1.23)	125
Spontaneous abortion or history of recurrent pregnancy loss	PP_900						0.97 (0.92–1.03)	0.87 (0.79–0.97)	0.89 (0.82–0.97)	1.06 (0.90–1.24)	155
Spontaneous ecchymoses	BI_168.3	1.02 (0.94–1.11)	0.99 (0.81–1.22)	1.04 (0.90–1.22)	0.95 (0.60–1.51)	50	0.94 (0.89–1.00)	0.85 (0.76–0.95)	0.90 (0.82–0.99)	1.11 (0.97–1.28)	122
Spontaneous rupture of synovium and tendon	MS_720						1.01 (0.94–1.08)	0.91 (0.78–1.06)	0.95 (0.84–1.07)	1.10 (0.91–1.33)	68
Sprains and strains	MS_741	1.02 (0.99–1.05)	0.99 (0.93–1.06)	1.00 (0.96–1.06)	1.01 (0.88–1.16)	472	1.00 (0.99–1.01)	0.97 (0.95–0.99)	0.97 (0.96–0.99)	0.98 (0.95–1.02)	3526
Sprains and strains of ankle and foot	MS_741.6	0.97 (0.92–1.03)	0.92 (0.82–1.04)	0.94 (0.86–1.03)	1.06 (0.84–1.34)	144	0.97 (0.95–0.99)	0.93 (0.89–0.97)	0.94 (0.91–0.98)	1.06 (1.00–1.13)	858
Sprains and strains of hip and thigh	MS_741.4						0.96 (0.91–1.01)	0.92 (0.82–1.02)	0.94 (0.86–1.02)	0.99 (0.84–1.16)	144
Sprains and strains of knee and leg	MS_741.5	1.03 (0.97–1.08)	0.97 (0.85–1.10)	0.98 (0.89–1.08)	0.99 (0.76–1.30)	127	1.00 (0.97–1.02)	0.98 (0.93–1.03)	0.98 (0.94–1.02)	0.98 (0.91–1.06)	617
Sprains and strains of shoulder and upper arm	MS_741.1	1.03 (0.96–1.11)	0.98 (0.82–1.17)	1.00 (0.87–1.14)	0.97 (0.66–1.44)	65	1.01 (0.99–1.03)	0.98 (0.93–1.03)	0.97 (0.94–1.02)	0.93 (0.86–1.02)	594
Sprains and strains of wrist and hand	MS_741.3	1.06 (0.98–1.14)	1.10 (0.92–1.33)	1.06 (0.92–1.22)	0.72 (0.44–1.18)	54	1.00 (0.97–1.03)	1.01 (0.94–1.08)	0.99 (0.94–1.04)	0.99 (0.89–1.09)	353
Squamous blepharitis	SO_360.42	0.98 (0.90–1.07)	0.97 (0.80–1.17)	0.99 (0.86–1.15)	1.36 (1.06–1.76)	52	0.96 (0.90–1.02)	0.91 (0.80–1.02)	0.95 (0.87–1.04)	1.03 (0.87–1.22)	104
Squamous cell carcinoma of the skin	CA_103.22	1.03 (0.96–1.12)	0.95 (0.79–1.14)	0.99 (0.86–1.13)	0.78 (0.50–1.22)	56	1.02 (0.98–1.05)	1.04 (0.96–1.13)	1.04 (0.98–1.11)	0.93 (0.82–1.05)	234
Staphylococcus	ID_002						0.90 (0.86–0.95)	0.73 (0.66–0.80)	0.78 (0.72–0.84)	1.26 (1.15–1.38)	171
Staphylococcus aureus	ID_002.1						0.92 (0.87–0.97)	0.74 (0.66–0.82)	0.79 (0.72–0.86)	1.24 (1.12–1.38)	127
Stiffness of joint	MS_713.4	0.96 (0.92–0.99)	0.90 (0.83–0.98)	0.94 (0.88–1.00)	1.23 (1.07–1.40)	295	0.98 (0.96–1.00)	0.96 (0.92–1.00)	0.96 (0.93–0.99)	1.03 (0.97–1.09)	820
Stimulant abuse or dependance	MB_280.51						1.06 (1.03–1.10)	1.08 (0.98–1.19)	1.08 (1.00–1.17)	0.90 (0.79–1.04)	169
Stimulant use disorders	MB_280.5						1.07 (1.03–1.10)	1.08 (0.99–1.19)	1.07 (1.00–1.15)	0.91 (0.79–1.03)	189
Stomatitis	GI_507.1						0.98 (0.93–1.03)	0.90 (0.81–1.00)	0.93 (0.85–1.01)	1.06 (0.92–1.22)	139
Strabismus	SO_381	1.01 (0.93–1.09)	1.08 (0.90–1.29)	1.06 (0.92–1.22)	0.81 (0.52–1.28)	56	0.94 (0.91–0.98)	0.92 (0.85–0.99)	0.93 (0.88–0.99)	1.11 (1.02–1.21)	287
Streptococcal tonsillitis/pharyngitis	RE_465.11						1.01 (0.98–1.05)	1.01 (0.94–1.09)	1.00 (0.94–1.06)	0.95 (0.84–1.08)	300
Streptococcus	ID_004	1.00 (0.92–1.09)	0.95 (0.79–1.15)	0.92 (0.79–1.06)	1.17 (0.84–1.64)	59	0.98 (0.95–1.01)	0.94 (0.88–1.01)	0.96 (0.91–1.01)	1.02 (0.93–1.13)	407
Streptococcus B carrier	PP_916.4						1.04 (0.97–1.12)	1.00 (0.85–1.18)	0.96 (0.84–1.10)	0.79 (0.56–1.12)	65
Stress fracture	MS_745.8						1.01 (0.97–1.07)	1.07 (0.96–1.19)	1.04 (0.95–1.13)	1.00 (0.85–1.17)	128
Stress incontinence	GU_594.32	0.97 (0.92–1.02)	0.95 (0.85–1.06)	0.96 (0.88–1.04)	1.12 (0.90–1.39)	155	0.97 (0.95–1.00)	0.95 (0.90–0.99)	0.94 (0.90–0.97)	1.04 (0.97–1.11)	649
Stroke	CV_431.1	0.86 (0.80–0.92)	0.78 (0.68–0.89)	0.81 (0.73–0.90)	1.44 (1.23–1.69)	108	0.92 (0.89–0.95)	0.85 (0.80–0.91)	0.88 (0.84–0.92)	1.21 (1.14–1.29)	393
Stroke and transient cerebral ischemic attacks	CV_431	0.91 (0.86–0.95)	0.85 (0.77–0.95)	0.88 (0.81–0.96)	1.28 (1.10–1.49)	164	0.91 (0.89–0.94)	0.84 (0.81–0.88)	0.87 (0.84–0.90)	1.23 (1.17–1.28)	764
Subcapsular cataract	SO_371.2						0.98 (0.94–1.03)	0.99 (0.89–1.09)	1.01 (0.93–1.09)	1.04 (0.91–1.19)	148
Sudden idiopathic hearing loss	SO_396.5						0.90 (0.83–0.99)	0.91 (0.77–1.08)	0.88 (0.77–1.00)	1.03 (0.83–1.29)	56
Suicidal ideations	MB_284.1						0.95 (0.92–0.99)	0.92 (0.85–0.99)	0.91 (0.86–0.97)	1.19 (1.10–1.28)	278
Suicide and self-inflicted harm	MB_284.2						0.96 (0.90–1.02)	0.92 (0.80–1.05)	0.93 (0.84–1.04)	1.19 (1.04–1.37)	84
Suicide ideation and attempt or self harm	MB_284						0.95 (0.91–0.98)	0.90 (0.84–0.97)	0.90 (0.85–0.96)	1.18 (1.10–1.28)	317
Superior glenoid labrum lesion	MS_741.13						1.00 (0.94–1.06)	0.96 (0.84–1.10)	0.99 (0.89–1.10)	0.90 (0.73–1.12)	91
Supraventricular tachycardia	CV_416.11	1.02 (0.96–1.08)	1.02 (0.89–1.17)	1.02 (0.92–1.13)	0.85 (0.61–1.18)	100	0.91 (0.88–0.94)	0.86 (0.80–0.92)	0.88 (0.83–0.92)	1.16 (1.08–1.25)	352
Symptomatic menopause	GU_627.2	1.02 (0.98–1.07)	1.06 (0.95–1.17)	1.04 (0.96–1.12)	0.96 (0.76–1.20)	177	1.02 (1.01–1.04)	1.09 (1.04–1.13)	1.05 (1.02–1.08)	0.85 (0.79–0.91)	1201
Symptoms and signs concerning food and fluid intake	SS_815						0.93 (0.86–0.99)	0.92 (0.81–1.05)	0.95 (0.85–1.05)	1.09 (0.92–1.28)	88
Symptoms and signs involving cognitive functions and awareness	NS_329	0.94 (0.91–0.98)	0.86 (0.80–0.93)	0.90 (0.85–0.95)	1.27 (1.14–1.42)	367	0.92 (0.91–0.94)	0.86 (0.83–0.89)	0.87 (0.85–0.90)	1.14 (1.10–1.19)	1392
Symptoms involving digestive system	GI_529	0.98 (0.96–1.00)	0.96 (0.92–1.01)	0.98 (0.94–1.01)	1.06 (0.97–1.17)	848	0.95 (0.94–0.96)	0.89 (0.88–0.91)	0.91 (0.89–0.92)	1.13 (1.10–1.17)	4674
Symptoms involving female genital tract	GU_624	0.99 (0.91–1.08)	0.99 (0.82–1.19)	1.00 (0.87–1.16)	1.09 (0.78–1.53)	53	0.97 (0.93–1.02)	1.01 (0.93–1.10)	0.99 (0.93–1.06)	1.00 (0.88–1.14)	220
Symptoms related to joints	MS_713	1.02 (1.00–1.03)	1.03 (0.99–1.07)	1.02 (0.99–1.05)	0.94 (0.86–1.03)	1300	0.98 (0.97–0.99)	0.94 (0.92–0.96)	0.95 (0.94–0.97)	1.03 (1.01–1.05)	9851
Symptoms related to mental disorders	MB_308						0.90 (0.85–0.96)	0.78 (0.70–0.88)	0.81 (0.74–0.90)	1.28 (1.15–1.42)	113
Syncope and collapse	SS_808	0.93 (0.89–0.97)	0.84 (0.77–0.92)	0.88 (0.82–0.94)	1.32 (1.16–1.51)	222	0.92 (0.91–0.94)	0.87 (0.84–0.90)	0.89 (0.86–0.92)	1.17 (1.12–1.22)	1187
Synoviopathy and bursopathy	MS_721	1.00 (0.97–1.03)	0.98 (0.92–1.04)	0.99 (0.94–1.03)	0.97 (0.85–1.11)	482	0.99 (0.98–1.00)	0.94 (0.91–0.96)	0.95 (0.93–0.97)	1.01 (0.98–1.05)	3054
Synovitis and tenosynovitis	MS_721.1	1.00 (0.96–1.04)	0.94 (0.86–1.02)	0.96 (0.90–1.03)	0.98 (0.83–1.17)	283	0.99 (0.98–1.01)	0.95 (0.92–0.98)	0.96 (0.93–0.98)	1.00 (0.95–1.04)	1586
Systemic lupus erythematosus [SLE]	MS_700.11						0.91 (0.88–0.95)	0.85 (0.79–0.92)	0.84 (0.79–0.89)	1.18 (1.08–1.28)	272
Systemic sclerosis	MS_700.3						0.91 (0.83–1.00)	0.86 (0.73–1.00)	0.86 (0.75–0.98)	1.11 (0.93–1.34)	53
Systemic vasculitis	MS_704						0.93 (0.87–0.99)	0.83 (0.75–0.93)	0.88 (0.80–0.96)	1.17 (1.03–1.33)	116
Systolic heart failure	CV_424.2	0.89 (0.82–0.97)	0.74 (0.62–0.88)	0.80 (0.70–0.91)	1.36 (1.08–1.70)	63	0.84 (0.80–0.88)	0.71 (0.66–0.77)	0.75 (0.70–0.80)	1.36 (1.27–1.46)	231
Tachycardia	CV_417.2	0.95 (0.91–1.00)	0.82 (0.74–0.90)	0.89 (0.83–0.96)	1.33 (1.16–1.52)	217	0.88 (0.86–0.90)	0.79 (0.76–0.82)	0.82 (0.79–0.85)	1.30 (1.24–1.36)	902
Temporomandibular joint disorders	MS_734.6	0.95 (0.88–1.03)	0.89 (0.75–1.04)	0.92 (0.81–1.05)	1.07 (0.79–1.46)	78	0.98 (0.95–1.01)	0.95 (0.89–1.01)	0.96 (0.92–1.01)	0.97 (0.89–1.07)	422
Tendinitis	MS_723.5	1.00 (0.96–1.04)	0.95 (0.86–1.04)	0.97 (0.90–1.04)	1.01 (0.83–1.22)	229	1.00 (0.98–1.02)	0.97 (0.93–1.01)	0.99 (0.95–1.02)	0.96 (0.90–1.03)	836
Tension headache	NS_331.1	0.98 (0.92–1.05)	1.00 (0.86–1.16)	1.00 (0.89–1.12)	0.98 (0.72–1.33)	95	0.96 (0.93–0.99)	0.89 (0.84–0.95)	0.92 (0.88–0.97)	1.04 (0.96–1.13)	450
Testicular dysfunction	EM_215						0.94 (0.91–0.97)	0.87 (0.81–0.93)	0.89 (0.84–0.94)	1.13 (1.03–1.23)	352
Testicular hypofunction	EM_215.1						0.94 (0.91–0.97)	0.87 (0.81–0.94)	0.89 (0.84–0.94)	1.12 (1.02–1.22)	347
Thalassemia	GE_970.2						0.98 (0.90–1.06)	0.97 (0.82–1.14)	0.98 (0.86–1.12)	1.01 (0.80–1.27)	58
Thoracic aneurysm	CV_438.12	0.98 (0.91–1.05)	0.94 (0.80–1.10)	0.94 (0.83–1.06)	1.06 (0.78–1.45)	81	0.95 (0.92–0.99)	0.91 (0.85–0.98)	0.94 (0.89–1.00)	1.03 (0.93–1.13)	288
Threatened abortion	PP_904.11						0.99 (0.93–1.05)	1.04 (0.91–1.18)	0.99 (0.89–1.10)	0.96 (0.78–1.19)	104
Threatened premature labor	PP_903.2						1.01 (0.94–1.08)	1.02 (0.87–1.19)	1.01 (0.89–1.14)	0.93 (0.72–1.20)	71
Throat pain	RE_499.4						1.00 (0.97–1.04)	1.04 (0.96–1.13)	1.03 (0.96–1.10)	0.90 (0.78–1.03)	240
Thrombocytopenia	BI_169.1	0.99 (0.93–1.05)	1.01 (0.89–1.15)	1.02 (0.92–1.12)	0.99 (0.76–1.28)	110	0.95 (0.92–0.98)	0.91 (0.86–0.97)	0.92 (0.88–0.97)	1.15 (1.07–1.23)	454
Thrombocytosis*	BI_176.1						1.00 (0.92–1.08)	0.98 (0.83–1.16)	1.01 (0.89–1.16)	1.21 (1.01–1.45)	53
Thyroiditis	EM_200.4	0.93 (0.87–0.99)	0.83 (0.72–0.94)	0.86 (0.78–0.96)	1.28 (1.04–1.57)	110	0.98 (0.96–1.01)	0.95 (0.90–1.01)	0.96 (0.92–1.01)	1.02 (0.94–1.11)	481
Thyrotoxicosis [hyperthyroidism]	EM_200.3	0.96 (0.88–1.05)	1.06 (0.88–1.28)	1.05 (0.91–1.21)	1.20 (0.89–1.62)	54	1.00 (0.97–1.03)	1.00 (0.94–1.06)	1.00 (0.96–1.05)	0.97 (0.88–1.07)	419
Tinnitus	SO_397.1	0.99 (0.95–1.03)	0.94 (0.86–1.03)	0.95 (0.88–1.01)	1.06 (0.89–1.26)	250	0.98 (0.96–1.00)	0.99 (0.95–1.02)	0.98 (0.95–1.01)	0.99 (0.94–1.04)	1327
Tonsillitis and adenoiditis	RE_466	1.03 (0.95–1.10)	0.90 (0.76–1.06)	0.96 (0.84–1.09)	1.11 (0.79–1.54)	75	0.98 (0.95–1.01)	0.98 (0.92–1.05)	0.96 (0.92–1.01)	1.01 (0.92–1.10)	437
Torticollis	NS_324.314						0.94 (0.89–1.00)	0.88 (0.78–0.99)	0.94 (0.85–1.03)	1.23 (1.08–1.39)	110
Toxic polyneuropathy	NS_337.3						0.88 (0.82–0.94)	0.82 (0.73–0.92)	0.84 (0.76–0.93)	1.22 (1.08–1.39)	98
Transient alteration of awareness	NS_355.21						0.83 (0.77–0.90)	0.81 (0.71–0.92)	0.83 (0.74–0.92)	1.29 (1.14–1.46)	84
Transient cerebral ischemic attack [TIA]	CV_431.2	0.94 (0.86–1.03)	0.89 (0.74–1.07)	0.89 (0.77–1.02)	1.13 (0.82–1.54)	57	0.96 (0.92–1.00)	0.93 (0.86–1.01)	0.94 (0.88–1.00)	1.07 (0.98–1.18)	243
Transplated organ	SS_847						0.92 (0.89–0.96)	0.80 (0.74–0.87)	0.84 (0.79–0.90)	1.20 (1.11–1.31)	238
Traumatic arthropathy	MS_707.2						0.99 (0.92–1.07)	0.87 (0.75–1.02)	0.88 (0.78–1.00)	1.08 (0.90–1.31)	63
Tremor	NS_324.34	0.89 (0.83–0.95)	0.80 (0.70–0.91)	0.87 (0.78–0.96)	1.42 (1.21–1.66)	113	0.87 (0.84–0.90)	0.81 (0.77–0.86)	0.83 (0.79–0.87)	1.24 (1.17–1.31)	464
Treponema	ID_019						1.07 (1.01–1.14)	0.99 (0.83–1.17)	1.02 (0.90–1.17)	1.04 (0.83–1.29)	58
Treponema pallidum [syphilis]	ID_019.1						1.08 (1.01–1.14)	1.00 (0.84–1.19)	1.04 (0.91–1.18)	1.02 (0.82–1.28)	57
Tricuspid value insufficiency*	CV_413.32						0.89 (0.84–0.94)	0.82 (0.74–0.90)	0.84 (0.77–0.91)	1.19 (1.07–1.32)	149
Tricuspid valve disorders	CV_413.3	0.85 (0.77–0.93)	0.68 (0.58–0.81)	0.74 (0.65–0.85)	1.40 (1.12–1.75)	62	0.91 (0.87–0.94)	0.87 (0.81–0.94)	0.88 (0.83–0.94)	1.15 (1.05–1.25)	271
Trigeminal nerve disorders [CN5]	NS_334.1						0.96 (0.92–1.01)	0.94 (0.85–1.03)	0.95 (0.88–1.03)	1.07 (0.96–1.21)	171
Trigeminal neuralgia	NS_334.11						0.98 (0.93–1.04)	0.94 (0.84–1.05)	0.99 (0.90–1.08)	1.05 (0.91–1.22)	111
Trigger finger	MS_721.11	0.98 (0.92–1.03)	0.88 (0.78–0.99)	0.91 (0.83–1.00)	1.06 (0.85–1.33)	129	1.02 (1.00–1.04)	0.98 (0.94–1.03)	0.99 (0.96–1.03)	0.89 (0.82–0.96)	680
Type 1 diabetes	EM_202.1						0.90 (0.87–0.94)	0.83 (0.77–0.89)	0.84 (0.80–0.89)	1.25 (1.16–1.34)	309
Type 2 diabetes	EM_202.2	0.92 (0.89–0.96)	0.83 (0.77–0.89)	0.85 (0.80–0.90)	1.27 (1.14–1.41)	351	0.86 (0.85–0.87)	0.75 (0.73–0.76)	0.77 (0.76–0.79)	1.39 (1.35–1.43)	3117
Typical atrial flutter*	CV_416.221						0.92 (0.84–1.00)	0.76 (0.65–0.89)	0.84 (0.73–0.96)	1.16 (0.97–1.38)	54
Ulcerative colitis	GI_522.12						0.99 (0.95–1.03)	1.01 (0.93–1.11)	0.99 (0.92–1.06)	0.98 (0.86–1.11)	206
Umbilical hernia	GI_520.13						0.93 (0.90–0.97)	0.79 (0.74–0.85)	0.84 (0.80–0.89)	1.18 (1.09–1.28)	302
Underweight	EM_230.22						0.99 (0.92–1.05)	1.08 (0.93–1.24)	1.03 (0.92–1.15)	1.04 (0.87–1.25)	77
Unequal limb length (acquired)	MS_710.6						0.93 (0.88–1.00)	0.82 (0.73–0.93)	0.85 (0.77–0.94)	1.18 (1.03–1.36)	100
Unilateral hearing loss	SO_396.9	0.93 (0.87–0.98)	0.91 (0.80–1.02)	0.92 (0.84–1.00)	1.21 (0.99–1.49)	140	0.97 (0.95–1.00)	0.96 (0.91–1.02)	0.97 (0.92–1.01)	1.03 (0.95–1.12)	473
Uninodular goiter [single thyroid nodule]	EM_200.22	0.97 (0.93–1.01)	0.93 (0.84–1.02)	0.95 (0.88–1.02)	1.08 (0.90–1.30)	210	0.97 (0.95–0.99)	0.94 (0.91–0.99)	0.96 (0.92–0.99)	1.05 (0.99–1.11)	894
Urethral stricture	GU_597.1						0.87 (0.80–0.95)	0.79 (0.67–0.92)	0.83 (0.73–0.95)	1.23 (1.05–1.44)	60
Urethritis	GU_592.2						1.01 (0.94–1.09)	1.04 (0.87–1.23)	1.01 (0.88–1.15)	0.83 (0.60–1.13)	57
Urge incontinence	GU_594.31	0.97 (0.91–1.02)	0.91 (0.81–1.03)	0.94 (0.85–1.02)	1.09 (0.88–1.34)	133	0.93 (0.90–0.96)	0.87 (0.82–0.91)	0.88 (0.84–0.92)	1.16 (1.09–1.23)	481
Urinary incontinence and enuresis	GU_594.3	0.97 (0.93–1.00)	0.91 (0.85–0.98)	0.94 (0.89–1.00)	1.14 (0.99–1.30)	352	0.94 (0.92–0.96)	0.88 (0.85–0.90)	0.89 (0.87–0.91)	1.14 (1.10–1.19)	1650
Urinary tract infection [UTI]	GU_591	0.93 (0.89–0.98)	0.88 (0.81–0.97)	0.90 (0.84–0.97)	1.24 (1.08–1.43)	236	0.95 (0.94–0.96)	0.90 (0.88–0.93)	0.91 (0.89–0.93)	1.14 (1.10–1.18)	2407
Urinary urgency	GU_594.6	0.97 (0.93–1.02)	0.97 (0.88–1.08)	0.96 (0.89–1.04)	1.07 (0.89–1.29)	180	0.94 (0.91–0.96)	0.90 (0.86–0.95)	0.91 (0.87–0.94)	1.08 (1.01–1.15)	600
Urticaria	DE_666	1.00 (0.94–1.06)	1.02 (0.89–1.17)	1.02 (0.91–1.13)	0.97 (0.71–1.33)	111	0.98 (0.95–1.00)	0.95 (0.90–1.00)	0.96 (0.92–1.00)	1.03 (0.95–1.12)	531
Uterine/Uterovaginal prolapse	GU_623.1	0.97 (0.91–1.04)	0.85 (0.74–0.97)	0.89 (0.80–1.00)	1.22 (0.97–1.53)	96	1.02 (0.99–1.04)	1.00 (0.94–1.06)	1.00 (0.95–1.04)	0.90 (0.82–0.99)	449
Uveitis	SO_367.5						0.97 (0.92–1.02)	1.01 (0.91–1.12)	0.99 (0.92–1.08)	1.00 (0.86–1.16)	145
Vaginitis and vulvovaginitis	GU_614.52	0.98 (0.91–1.07)	1.09 (0.92–1.29)	1.05 (0.92–1.19)	1.00 (0.70–1.43)	67	1.01 (0.99–1.03)	1.02 (0.98–1.06)	1.01 (0.97–1.04)	0.94 (0.88–1.01)	980
Varicella [chickenpox]	ID_052.31						1.02 (0.97–1.08)	1.10 (0.97–1.24)	1.08 (0.98–1.18)	0.93 (0.76–1.16)	117
Varicella zoster virus	ID_052.3	1.04 (0.98–1.10)	1.13 (0.99–1.29)	1.09 (0.99–1.21)	0.85 (0.62–1.18)	104	1.00 (0.97–1.02)	1.00 (0.95–1.06)	1.00 (0.96–1.04)	0.99 (0.91–1.07)	567
Varicose veins	CV_444.1	1.02 (0.97–1.08)	0.94 (0.83–1.07)	0.96 (0.87–1.06)	0.95 (0.72–1.24)	118	1.03 (1.01–1.06)	1.02 (0.97–1.06)	1.03 (0.99–1.06)	0.90 (0.83–0.97)	746
Varicose veins of lower extremities	CV_444.11	1.03 (0.97–1.09)	0.92 (0.81–1.05)	0.95 (0.86–1.06)	0.91 (0.68–1.22)	106	1.04 (1.02–1.06)	1.02 (0.97–1.08)	1.03 (1.00–1.07)	0.89 (0.82–0.97)	634
Vascular disorders of intestine	GI_517						0.93 (0.86–1.00)	0.83 (0.73–0.94)	0.88 (0.79–0.98)	1.26 (1.12–1.43)	83
Vasomotor rhinitis*	RE_463.3						1.02 (0.95–1.10)	1.16 (0.99–1.37)	1.08 (0.95–1.22)	0.86 (0.65–1.13)	55
Venous insufficiency	CV_444	0.99 (0.94–1.03)	0.90 (0.81–1.00)	0.92 (0.85–1.00)	1.11 (0.92–1.33)	178	0.99 (0.98–1.01)	0.93 (0.89–0.97)	0.95 (0.92–0.98)	1.05 (1.00–1.10)	1053
Venous insufficiency (chronic) (peripheral)	CV_444.5	0.98 (0.92–1.04)	0.81 (0.70–0.93)	0.88 (0.79–0.98)	1.17 (0.94–1.47)	96	0.94 (0.91–0.97)	0.83 (0.78–0.87)	0.87 (0.83–0.91)	1.17 (1.10–1.24)	467
Venous thromboembolism	CV_440.1	0.96 (0.91–1.01)	0.85 (0.76–0.95)	0.88 (0.81–0.96)	1.22 (1.03–1.44)	168	0.92 (0.90–0.94)	0.82 (0.79–0.86)	0.85 (0.82–0.88)	1.22 (1.17–1.28)	852
Ventral hernia	GI_520.14	0.93 (0.85–1.02)	0.80 (0.67–0.97)	0.87 (0.75–1.01)	1.24 (0.95–1.62)	54	0.94 (0.91–0.98)	0.85 (0.79–0.91)	0.86 (0.81–0.92)	1.15 (1.06–1.25)	267
Ventricular premature depolarization*	CV_416.52	0.99 (0.94–1.05)	1.03 (0.90–1.18)	1.01 (0.91–1.12)	1.00 (0.76–1.31)	110	0.96 (0.93–0.99)	0.92 (0.86–0.99)	0.94 (0.89–1.00)	1.01 (0.91–1.11)	319
Ventricular tachycardia	CV_416.12						0.92 (0.88–0.96)	0.83 (0.76–0.90)	0.87 (0.82–0.94)	1.25 (1.14–1.36)	204
Vertical strabismus	SO_381.5						0.99 (0.91–1.07)	1.02 (0.86–1.22)	1.01 (0.88–1.15)	1.00 (0.77–1.28)	50
Vertigo	SO_394.2	0.96 (0.91–1.02)	0.95 (0.85–1.07)	0.94 (0.86–1.03)	1.05 (0.83–1.32)	146	0.96 (0.93–0.98)	0.95 (0.90–1.00)	0.95 (0.91–0.99)	1.08 (1.01–1.15)	550
Viral enteritis	GI_526.2						0.97 (0.91–1.03)	0.96 (0.84–1.09)	0.95 (0.85–1.05)	1.06 (0.90–1.25)	96
Viral hepatitits	GI_540.3						1.02 (0.99–1.06)	1.02 (0.95–1.10)	1.02 (0.96–1.08)	0.88 (0.79–0.99)	287
Viral infections	ID_089.2	0.98 (0.96–1.00)	0.97 (0.92–1.01)	0.97 (0.94–1.01)	1.07 (0.98–1.17)	955	0.99 (0.98–1.00)	0.98 (0.96–1.00)	0.98 (0.96–1.00)	1.00 (0.97–1.03)	4874
Viral pneumonia	RE_468.1						0.91 (0.84–0.98)	0.82 (0.71–0.94)	0.87 (0.78–0.98)	1.24 (1.09–1.42)	74
Visual discomfort	SO_386.3						0.97 (0.90–1.04)	0.89 (0.77–1.03)	0.93 (0.83–1.05)	1.10 (0.92–1.31)	71
Visual distortions and subjective visual disturbances	SO_386.9						0.95 (0.89–1.02)	0.99 (0.86–1.14)	0.98 (0.88–1.10)	1.09 (0.91–1.29)	81
Visual disturbances	SO_386	0.97 (0.93–1.01)	0.99 (0.91–1.08)	0.99 (0.93–1.05)	1.03 (0.88–1.21)	269	0.96 (0.94–0.97)	0.94 (0.91–0.97)	0.95 (0.93–0.97)	1.07 (1.02–1.11)	1574
Visual field defects	SO_386.4						0.92 (0.88–0.96)	0.89 (0.82–0.97)	0.90 (0.84–0.96)	1.11 (1.01–1.23)	225
Vitamin B group deficiency	EM_232.2	0.91 (0.88–0.95)	0.83 (0.77–0.90)	0.88 (0.82–0.94)	1.32 (1.17–1.49)	293	0.92 (0.90–0.94)	0.86 (0.83–0.89)	0.88 (0.85–0.91)	1.16 (1.11–1.21)	1100
Vitamin B12 deficiency	EM_232.27						0.95 (0.91–0.99)	0.93 (0.85–1.01)	0.92 (0.86–0.99)	1.05 (0.94–1.17)	208
Vitamin B12 deficiency anemia due to intrinsic factor deficiency [Pernicious anemia]	BI_160.21						0.94 (0.88–1.00)	0.91 (0.81–1.02)	0.91 (0.83–1.00)	1.07 (0.93–1.24)	113
Vitamin D deficiency	EM_232.4	0.96 (0.94–0.98)	0.91 (0.86–0.96)	0.94 (0.90–0.98)	1.14 (1.04–1.26)	718	0.94 (0.93–0.95)	0.90 (0.88–0.92)	0.92 (0.90–0.93)	1.14 (1.10–1.17)	3670
Vitamin deficiencies	EM_232	0.96 (0.93–0.98)	0.91 (0.86–0.95)	0.94 (0.90–0.97)	1.16 (1.06–1.27)	838	0.94 (0.93–0.95)	0.89 (0.87–0.91)	0.91 (0.89–0.92)	1.15 (1.12–1.19)	4373
Vitiligo	DE_674.11						0.99 (0.92–1.07)	0.97 (0.82–1.14)	0.98 (0.87–1.11)	1.08 (0.87–1.34)	62
Vitreomacular adhesion	SO_376.4						1.00 (0.92–1.08)	1.09 (0.92–1.30)	1.08 (0.94–1.23)	0.88 (0.66–1.17)	50
Vitreous degeneration	SO_376.1	1.01 (0.97–1.06)	1.05 (0.95–1.16)	1.04 (0.97–1.12)	0.91 (0.73–1.13)	188	1.01 (0.99–1.02)	1.02 (0.98–1.07)	1.03 (1.00–1.07)	0.93 (0.88–0.99)	1030
Vitreous hemorrhage	SO_377.5						0.93 (0.85–1.01)	0.81 (0.68–0.95)	0.87 (0.76–0.99)	1.27 (1.08–1.48)	55
Vitreous opacities	SO_376.2	0.98 (0.92–1.04)	1.01 (0.87–1.16)	1.04 (0.93–1.16)	0.99 (0.73–1.34)	94	1.01 (0.98–1.03)	1.05 (0.99–1.11)	1.05 (1.00–1.09)	0.95 (0.87–1.04)	490
Voice disturbance	RE_494	0.96 (0.91–1.01)	0.91 (0.81–1.02)	0.92 (0.85–1.01)	1.22 (1.01–1.48)	147	0.97 (0.94–0.99)	0.95 (0.90–1.00)	0.94 (0.90–0.98)	1.07 (1.00–1.14)	625
Volume depletion	EM_256.7	0.87 (0.81–0.94)	0.68 (0.59–0.79)	0.75 (0.67–0.85)	1.44 (1.21–1.71)	85	0.89 (0.86–0.91)	0.81 (0.77–0.85)	0.82 (0.79–0.86)	1.26 (1.19–1.32)	593
Vomiting	GI_528.2	0.94 (0.90–0.98)	0.81 (0.74–0.89)	0.86 (0.80–0.92)	1.27 (1.10–1.47)	239	0.93 (0.92–0.95)	0.84 (0.82–0.87)	0.86 (0.84–0.89)	1.14 (1.10–1.19)	1550
Weakness	SS_807.2	0.94 (0.90–0.97)	0.83 (0.77–0.90)	0.88 (0.82–0.93)	1.26 (1.12–1.42)	299	0.91 (0.89–0.92)	0.82 (0.79–0.85)	0.84 (0.82–0.87)	1.23 (1.18–1.28)	1196
Wheezing	RE_488.6	0.93 (0.86–1.01)	0.90 (0.75–1.06)	0.88 (0.77–1.01)	1.09 (0.80–1.50)	67	0.92 (0.89–0.95)	0.84 (0.79–0.89)	0.86 (0.82–0.91)	1.15 (1.07–1.23)	412
Xerosis cutis*	DE_680.3	1.00 (0.93–1.08)	1.13 (0.95–1.34)	1.01 (0.88–1.15)	1.09 (0.79–1.51)	64	0.98 (0.94–1.02)	0.93 (0.87–1.01)	0.96 (0.91–1.02)	1.08 (0.98–1.18)	263

### Sheet: Six
Phecode string	Phecode	HR (step count	HR (1-min cadence)	HR (30-min cadence)	HR (HR/step)	# of incident cases	OR (step count	OR (1-min cadence)	OR (30-min cadence)	OR (HR/step)	# of prevalent cases
Bolded HR/OR (95% CI) indicates Bonferroni significance
Abdominal aortic aneurysm	CV_438.11						0.95 (0.89–1.02)	0.86 (0.76–0.99)	0.91 (0.82–1.01)	1.05 (0.89–1.24)	84
Abdominal or pelvic swelling, mass, or lump	GI_556.3	1.00 (0.94–1.06)	0.95 (0.83–1.08)	0.97 (0.88–1.07)	1.16 (0.92–1.45)	109	0.98 (0.95–1.02)	0.97 (0.91–1.03)	0.96 (0.91–1.01)	1.03 (0.94–1.13)	355
Abdominal pain	GI_527	0.98 (0.97–1.00)	0.97 (0.92–1.01)	0.97 (0.94–1.01)	1.05 (0.96–1.15)	970	0.97 (0.96–0.98)	0.93 (0.91–0.95)	0.94 (0.92–0.95)	1.06 (1.04–1.09)	6256
Abdominal tenderness	GI_527.2						0.94 (0.88–1.01)	0.93 (0.82–1.07)	0.91 (0.81–1.01)	1.06 (0.90–1.25)	84
Abnormal Papanicolaou smear	SS_834.1	1.01 (0.94–1.07)	1.15 (1.00–1.32)	1.06 (0.95–1.18)	0.99 (0.73–1.33)	100	1.03 (1.01–1.06)	1.06 (1.01–1.12)	1.04 (1.00–1.08)	0.86 (0.79–0.94)	636
Abnormal cardiac sounds	CV_423	0.99 (0.95–1.05)	0.96 (0.86–1.07)	0.99 (0.91–1.08)	0.95 (0.75–1.19)	139	1.00 (0.97–1.02)	0.97 (0.92–1.02)	0.98 (0.94–1.02)	1.01 (0.94–1.08)	610
Abnormal coagulation profile	BI_168.4						0.92 (0.87–0.98)	0.77 (0.69–0.85)	0.81 (0.74–0.89)	1.27 (1.15–1.41)	121
Abnormal cytological findings in specimens from genital organs	SS_834	1.02 (0.97–1.07)	1.12 (1.00–1.24)	1.07 (0.99–1.16)	0.84 (0.65–1.10)	163	1.03 (1.02–1.05)	1.07 (1.03–1.12)	1.05 (1.01–1.08)	0.86 (0.80–0.92)	987
Abnormal electrocardiogram [ECG] [EKG]	CV_418.1	0.99 (0.96–1.03)	0.96 (0.88–1.05)	0.96 (0.90–1.03)	1.12 (0.96–1.31)	240	0.92 (0.91–0.94)	0.87 (0.84–0.90)	0.88 (0.85–0.90)	1.17 (1.12–1.22)	1078
Abnormal findings on antenatal screening of mother	PP_937						1.06 (1.00–1.14)	1.01 (0.86–1.18)	1.02 (0.89–1.15)	0.69 (0.48–0.99)	64
Abnormal findings on diagnostic imaging of heart and coronary circulation*	CV_418.2	0.96 (0.89–1.04)	0.97 (0.82–1.15)	0.98 (0.86–1.11)	1.26 (0.96–1.65)	71	0.98 (0.94–1.03)	0.96 (0.87–1.07)	0.98 (0.90–1.07)	1.09 (0.96–1.24)	132
Abnormal findings on diagnostic imaging of lung	RE_495	0.97 (0.94–1.00)	0.95 (0.89–1.02)	0.96 (0.91–1.01)	1.12 (1.00–1.25)	432	0.94 (0.93–0.96)	0.86 (0.83–0.89)	0.89 (0.87–0.92)	1.13 (1.08–1.17)	1464
Abnormal findings on diagnostic imaging of skull and head	NS_349.13						0.94 (0.89–1.00)	0.91 (0.82–1.00)	0.93 (0.86–1.02)	1.14 (1.01–1.28)	141
Abnormal findings on diagnostic imaging of the digestive tract	GI_558	0.92 (0.87–0.98)	0.84 (0.75–0.95)	0.88 (0.80–0.97)	1.24 (1.03–1.50)	128	0.98 (0.94–1.01)	0.93 (0.87–1.00)	0.94 (0.89–0.99)	1.02 (0.93–1.11)	357
Abnormal findings on diagnostic test of central nervous system	NS_349.1	1.00 (0.94–1.06)	1.00 (0.87–1.15)	1.01 (0.91–1.13)	1.04 (0.80–1.36)	93	0.95 (0.91–0.99)	0.91 (0.85–0.98)	0.93 (0.88–0.99)	1.13 (1.03–1.23)	269
Abnormal findings on examination of blood	SS_829	0.95 (0.93–0.98)	0.91 (0.86–0.96)	0.94 (0.90–0.98)	1.26 (1.15–1.38)	641	0.95 (0.94–0.97)	0.92 (0.90–0.95)	0.94 (0.92–0.96)	1.08 (1.04–1.13)	1766
Abnormal findings on radiological and other examination of genitourinary organs	GU_598						1.00 (0.95–1.06)	1.01 (0.89–1.14)	0.97 (0.88–1.07)	1.00 (0.85–1.19)	99
Abnormal forces of labor	PP_941						1.01 (0.95–1.07)	1.04 (0.92–1.18)	0.99 (0.90–1.10)	0.80 (0.63–1.03)	103
Abnormal glucose	EM_204	0.96 (0.94–0.98)	0.93 (0.89–0.97)	0.95 (0.92–0.98)	1.14 (1.05–1.23)	971	0.94 (0.93–0.95)	0.88 (0.86–0.90)	0.89 (0.88–0.91)	1.15 (1.12–1.19)	4638
Abnormal glucose complicating pregnancy	PP_909.3						0.96 (0.91–1.01)	0.94 (0.84–1.05)	0.89 (0.82–0.97)	1.02 (0.85–1.21)	141
Abnormal intraocular pressure	SO_375	1.00 (0.96–1.04)	1.08 (0.99–1.18)	1.04 (0.98–1.12)	0.98 (0.82–1.17)	227	0.98 (0.96–0.99)	0.98 (0.95–1.01)	0.98 (0.95–1.01)	1.03 (0.98–1.08)	1368
Abnormal involuntary movements	NS_324.3	0.92 (0.88–0.96)	0.84 (0.76–0.91)	0.88 (0.82–0.94)	1.37 (1.22–1.55)	229	0.89 (0.87–0.91)	0.84 (0.81–0.88)	0.86 (0.83–0.88)	1.23 (1.18–1.28)	967
Abnormal level of blood mineral*	SS_829.2	0.97 (0.89–1.06)	0.93 (0.77–1.12)	0.93 (0.81–1.08)	1.09 (0.77–1.54)	53	0.93 (0.87–1.00)	0.94 (0.83–1.06)	0.91 (0.82–1.00)	1.04 (0.88–1.23)	99
Abnormal mammogram	CA_142.2	0.98 (0.94–1.03)	1.03 (0.93–1.13)	1.01 (0.93–1.09)	1.03 (0.84–1.28)	180	1.03 (1.01–1.05)	1.08 (1.03–1.12)	1.06 (1.03–1.09)	0.94 (0.88–1.00)	1058
Abnormal posture	NS_350.4	0.96 (0.90–1.04)	0.84 (0.72–0.98)	0.91 (0.80–1.02)	1.16 (0.90–1.51)	73	0.92 (0.87–0.97)	0.85 (0.77–0.95)	0.87 (0.80–0.95)	1.12 (0.99–1.26)	132
Abnormal products of conception	PP_901						0.99 (0.94–1.04)	1.01 (0.91–1.11)	0.98 (0.90–1.06)	0.89 (0.75–1.07)	173
Abnormal reflex	NS_350.3						0.93 (0.86–1.00)	0.91 (0.80–1.04)	0.88 (0.79–0.98)	1.19 (1.03–1.37)	79
Abnormal results of cardiovascular function studies	CV_418	0.97 (0.94–1.01)	0.94 (0.87–1.01)	0.95 (0.90–1.00)	1.14 (1.01–1.30)	358	0.94 (0.92–0.95)	0.88 (0.85–0.91)	0.89 (0.87–0.91)	1.15 (1.11–1.20)	1476
Abnormal results of function study of kidney	GU_588.2						0.93 (0.87–0.99)	0.94 (0.83–1.07)	0.91 (0.82–1.00)	1.13 (0.98–1.30)	95
Abnormal results of pulmonary function studies	RE_496						0.85 (0.79–0.92)	0.79 (0.70–0.89)	0.80 (0.72–0.89)	1.33 (1.19–1.48)	89
Abnormal serum enzyme levels	SS_823						0.96 (0.92–1.02)	0.92 (0.83–1.02)	0.93 (0.86–1.02)	1.10 (0.97–1.26)	142
Abnormal thyroid function studies	EM_200.9	0.96 (0.88–1.04)	1.02 (0.85–1.22)	0.98 (0.86–1.13)	1.02 (0.70–1.47)	59	1.01 (0.97–1.04)	1.05 (0.98–1.13)	1.04 (0.99–1.10)	0.90 (0.80–1.02)	304
Abnormal weight gain	EM_237	0.96 (0.91–1.01)	0.91 (0.82–1.02)	0.94 (0.87–1.02)	1.15 (0.95–1.41)	165	0.93 (0.91–0.96)	0.88 (0.84–0.92)	0.91 (0.88–0.95)	1.15 (1.08–1.22)	668
Abnormal weight loss	EM_230.21	0.96 (0.91–1.01)	0.84 (0.75–0.93)	0.92 (0.84–1.00)	1.25 (1.05–1.47)	161	0.94 (0.91–0.97)	0.90 (0.85–0.95)	0.92 (0.88–0.96)	1.16 (1.09–1.24)	505
Abnormal weight loss and underweight	EM_230.2	0.96 (0.92–1.01)	0.84 (0.75–0.93)	0.92 (0.85–1.00)	1.24 (1.05–1.47)	170	0.95 (0.93–0.98)	0.93 (0.88–0.98)	0.94 (0.90–0.98)	1.13 (1.07–1.20)	560
Abnormalities of breathing	RE_488	0.96 (0.94–0.98)	0.90 (0.86–0.94)	0.92 (0.88–0.95)	1.17 (1.09–1.26)	1000	0.92 (0.91–0.93)	0.83 (0.81–0.85)	0.86 (0.85–0.87)	1.20 (1.17–1.23)	4876
Abnormalities of heart beat	CV_417	0.97 (0.95–0.99)	0.94 (0.89–0.98)	0.95 (0.91–0.98)	1.08 (0.99–1.19)	765	0.94 (0.93–0.95)	0.89 (0.87–0.91)	0.91 (0.90–0.93)	1.13 (1.10–1.17)	3220
Abnormality of gait	NS_325.1						0.87 (0.83–0.91)	0.79 (0.73–0.86)	0.82 (0.76–0.88)	1.26 (1.16–1.37)	192
Abnormality of gait and mobility	NS_325	0.93 (0.90–0.96)	0.81 (0.76–0.87)	0.85 (0.81–0.90)	1.31 (1.19–1.45)	379	0.90 (0.88–0.91)	0.78 (0.76–0.81)	0.82 (0.80–0.85)	1.26 (1.21–1.30)	1306
Abnormality of the lymph nodes	BI_177	0.95 (0.92–0.99)	0.86 (0.79–0.94)	0.90 (0.84–0.96)	1.24 (1.08–1.42)	254	0.95 (0.93–0.97)	0.89 (0.86–0.93)	0.91 (0.88–0.94)	1.13 (1.08–1.19)	1084
Abnormality of the peritoneum	GI_537						0.95 (0.90–1.00)	0.89 (0.80–0.99)	0.91 (0.83–0.99)	1.13 (1.00–1.29)	133
Abnormality of urination	GU_594	0.99 (0.97–1.01)	0.97 (0.92–1.01)	0.98 (0.95–1.01)	1.06 (0.97–1.16)	907	0.96 (0.95–0.97)	0.92 (0.90–0.93)	0.93 (0.91–0.94)	1.08 (1.05–1.11)	4792
Abscess or ulceration of vulva	GU_614.54						0.91 (0.83–1.00)	0.78 (0.66–0.91)	0.85 (0.73–0.98)	1.25 (1.04–1.50)	52
Acanthosis nigricans	DE_680.5						0.91 (0.83–1.00)	0.89 (0.76–1.06)	0.87 (0.75–1.00)	1.21 (1.00–1.46)	54
Achilles tendinitis	MS_723.51	0.96 (0.91–1.02)	0.91 (0.80–1.03)	0.92 (0.83–1.01)	1.10 (0.87–1.39)	119	1.01 (0.98–1.04)	1.01 (0.95–1.08)	1.01 (0.96–1.06)	0.97 (0.88–1.07)	393
Acidosis	EM_256.31						0.86 (0.81–0.90)	0.79 (0.73–0.86)	0.80 (0.74–0.86)	1.25 (1.16–1.36)	207
Acne	DE_682.4	1.01 (0.97–1.07)	1.01 (0.90–1.12)	1.04 (0.96–1.13)	1.09 (0.87–1.36)	168	1.01 (0.99–1.03)	1.06 (1.02–1.10)	1.05 (1.01–1.08)	0.94 (0.88–1.01)	1076
Acquired deformities of fingers	MS_709.1						1.06 (1.00–1.12)	1.23 (1.07–1.40)	1.14 (1.03–1.26)	0.76 (0.58–1.00)	87
Acquired deformities of fingers and toes	MS_709	1.01 (0.98–1.05)	1.02 (0.94–1.10)	1.00 (0.95–1.07)	1.09 (0.95–1.26)	291	1.01 (1.00–1.03)	1.00 (0.97–1.04)	1.00 (0.97–1.02)	0.97 (0.92–1.03)	1282
Acquired deformities of limbs	MS_710	0.98 (0.95–1.02)	0.92 (0.84–1.00)	0.93 (0.87–0.99)	1.14 (0.98–1.32)	271	0.97 (0.95–0.99)	0.89 (0.86–0.92)	0.92 (0.90–0.95)	1.06 (1.01–1.12)	1121
Acquired deformities of the ankle and foot	MS_710.4	0.99 (0.95–1.03)	0.94 (0.85–1.03)	0.94 (0.88–1.01)	1.11 (0.94–1.31)	224	0.98 (0.96–1.00)	0.90 (0.86–0.94)	0.93 (0.90–0.96)	1.06 (1.00–1.12)	900
Acquired deformities of toe	MS_709.2	1.02 (0.98–1.05)	1.03 (0.95–1.11)	1.01 (0.95–1.07)	1.09 (0.94–1.25)	285	1.01 (0.99–1.03)	0.99 (0.95–1.03)	0.99 (0.96–1.02)	0.99 (0.94–1.04)	1200
Actinic keratosis	DE_672.21	1.04 (1.01–1.08)	1.07 (0.99–1.16)	1.07 (1.01–1.14)	0.76 (0.62–0.94)	269	1.04 (1.03–1.06)	1.11 (1.07–1.15)	1.08 (1.06–1.11)	0.80 (0.76–0.86)	1561
Activated protein C resistance*	BI_168.211						0.98 (0.91–1.06)	0.93 (0.80–1.09)	0.96 (0.84–1.08)	0.99 (0.79–1.25)	60
Acute Pharyngitis	RE_465.1	1.00 (0.96–1.03)	1.03 (0.96–1.10)	1.00 (0.95–1.06)	0.95 (0.81–1.11)	405	0.99 (0.98–1.00)	0.99 (0.96–1.01)	0.98 (0.96–1.00)	0.99 (0.96–1.03)	2680
Acute bronchitis	RE_469.1	0.94 (0.88–1.01)	0.87 (0.75–1.00)	0.93 (0.83–1.04)	1.18 (0.92–1.52)	91	0.95 (0.94–0.97)	0.89 (0.86–0.93)	0.90 (0.88–0.93)	1.11 (1.06–1.17)	1219
Acute cholecystitis	GI_550.21						0.90 (0.82–0.99)	0.82 (0.69–0.97)	0.85 (0.73–0.98)	1.26 (1.05–1.50)	51
Acute cystitis	GU_592.11	0.96 (0.91–1.00)	1.00 (0.91–1.11)	0.98 (0.91–1.05)	1.12 (0.93–1.34)	196	0.93 (0.90–0.95)	0.91 (0.86–0.96)	0.91 (0.87–0.95)	1.14 (1.08–1.22)	562
Acute gastritis	GI_522.91						0.95 (0.88–1.02)	0.81 (0.71–0.93)	0.86 (0.76–0.96)	1.22 (1.05–1.41)	77
Acute hepatitis	GI_540.2						1.01 (0.95–1.09)	1.05 (0.90–1.23)	1.01 (0.89–1.14)	0.84 (0.64–1.10)	58
Acute kidney failure	GU_582.1	0.86 (0.81–0.91)	0.67 (0.60–0.75)	0.74 (0.68–0.81)	1.51 (1.33–1.71)	138	0.84 (0.81–0.87)	0.72 (0.68–0.76)	0.75 (0.72–0.78)	1.34 (1.28–1.40)	541
Acute laryngitis and tracheitis	RE_467.1						0.97 (0.92–1.02)	0.98 (0.88–1.08)	0.96 (0.88–1.04)	1.08 (0.95–1.24)	150
Acute lower respiratory infection	RE_460.2	0.94 (0.89–1.00)	0.88 (0.78–1.01)	0.93 (0.84–1.03)	1.17 (0.93–1.47)	112	0.95 (0.94–0.97)	0.89 (0.86–0.92)	0.90 (0.87–0.92)	1.12 (1.07–1.17)	1333
Acute myocardial infarction	CV_404.11	0.90 (0.83–0.97)	0.77 (0.65–0.91)	0.81 (0.71–0.92)	1.28 (1.02–1.60)	65	0.90 (0.87–0.94)	0.86 (0.80–0.92)	0.86 (0.81–0.91)	1.19 (1.10–1.29)	281
Acute nasopharyngitis	RE_464.1						0.95 (0.90–1.00)	0.97 (0.87–1.09)	0.97 (0.89–1.06)	1.09 (0.94–1.27)	129
Acute pain	SS_809.1	0.97 (0.92–1.01)	0.84 (0.75–0.93)	0.89 (0.82–0.96)	1.21 (1.03–1.43)	169	0.94 (0.91–0.96)	0.87 (0.83–0.91)	0.88 (0.84–0.91)	1.12 (1.05–1.19)	591
Acute pancreatitis	GI_554.11						0.93 (0.89–0.97)	0.86 (0.79–0.94)	0.87 (0.81–0.94)	1.14 (1.03–1.25)	181
Acute posthemorrhagic anemia	BI_164.3						0.86 (0.82–0.90)	0.77 (0.71–0.83)	0.79 (0.74–0.84)	1.28 (1.19–1.38)	227
Acute pyelonephritis	GU_581.1						0.93 (0.89–0.98)	0.92 (0.84–1.02)	0.91 (0.84–0.98)	1.12 (0.99–1.26)	156
Acute respiratory failure	RE_479.31	0.86 (0.79–0.94)	0.67 (0.57–0.79)	0.72 (0.63–0.83)	1.48 (1.22–1.79)	61	0.82 (0.77–0.86)	0.72 (0.66–0.78)	0.73 (0.68–0.78)	1.37 (1.28–1.47)	212
Acute sinusitis	RE_462.1	0.94 (0.91–0.98)	0.91 (0.84–0.98)	0.92 (0.86–0.98)	1.15 (1.00–1.32)	302	0.98 (0.97–0.99)	0.95 (0.92–0.98)	0.95 (0.93–0.97)	1.02 (0.99–1.07)	2330
Acute skin changes due to ultraviolet radiation	DE_672.1						1.02 (0.99–1.06)	1.05 (0.97–1.13)	1.03 (0.97–1.09)	0.88 (0.77–1.01)	259
Acute tonsillitis and adenoiditis	RE_466.1						0.98 (0.94–1.03)	0.97 (0.88–1.07)	0.96 (0.89–1.04)	0.98 (0.84–1.14)	174
Acute upper respiratory infection	RE_460.1	0.99 (0.97–1.02)	1.00 (0.95–1.06)	1.00 (0.96–1.04)	0.97 (0.87–1.10)	670	0.98 (0.97–0.99)	0.97 (0.96–0.99)	0.97 (0.95–0.98)	1.02 (0.99–1.05)	5025
Adhesive capsulitis of shoulder	MS_723.1	0.99 (0.92–1.06)	1.04 (0.89–1.21)	1.01 (0.89–1.13)	1.17 (0.89–1.53)	75	0.98 (0.94–1.01)	0.95 (0.89–1.02)	0.99 (0.94–1.04)	1.11 (1.02–1.21)	314
Adrenal hyperfunction	EM_211.1						0.84 (0.77–0.93)	0.78 (0.67–0.91)	0.80 (0.70–0.91)	1.21 (1.03–1.43)	62
Adrenocortical insufficiency	EM_211.2						0.91 (0.86–0.96)	0.77 (0.70–0.84)	0.79 (0.72–0.86)	1.24 (1.13–1.37)	148
Age-related macular degeneration	SO_374.51						0.97 (0.94–1.02)	0.97 (0.89–1.05)	0.99 (0.93–1.06)	1.06 (0.96–1.17)	235
Agoraphobia	MB_288.41						0.95 (0.88–1.01)	0.91 (0.80–1.04)	0.92 (0.82–1.02)	1.12 (0.97–1.30)	85
Alcohol abuse and dependence	MB_280.11	1.04 (0.98–1.11)	0.90 (0.77–1.05)	0.97 (0.86–1.09)	1.05 (0.79–1.39)	77	1.00 (0.98–1.03)	0.97 (0.93–1.03)	0.98 (0.94–1.02)	1.04 (0.97–1.11)	636
Alcohol use disorders	MB_280.1	1.04 (0.98–1.10)	0.93 (0.81–1.07)	0.98 (0.88–1.09)	1.03 (0.79–1.34)	93	1.00 (0.98–1.02)	0.96 (0.92–1.01)	0.97 (0.93–1.01)	1.06 (0.99–1.12)	706
Alcoholic liver disease	MB_280.13						0.96 (0.90–1.03)	0.79 (0.69–0.91)	0.84 (0.74–0.94)	1.18 (1.02–1.37)	71
Allergic conjunctivitis	SO_367.12	1.02 (0.97–1.09)	1.06 (0.92–1.21)	1.07 (0.96–1.19)	1.02 (0.78–1.34)	98	0.99 (0.96–1.01)	0.97 (0.92–1.03)	0.98 (0.94–1.03)	1.00 (0.92–1.08)	526
Allergic rhinitis	RE_463.2	0.98 (0.95–1.00)	0.96 (0.91–1.03)	0.99 (0.94–1.03)	1.09 (0.97–1.22)	505	0.98 (0.97–0.99)	0.95 (0.93–0.97)	0.96 (0.94–0.97)	1.04 (1.00–1.07)	3870
Allergic rhinitis, due to animal hair and dander	RE_463.23	0.98 (0.90–1.06)	1.15 (0.97–1.36)	1.07 (0.94–1.22)	0.98 (0.68–1.42)	66	0.99 (0.95–1.04)	0.96 (0.88–1.06)	0.99 (0.92–1.07)	0.95 (0.81–1.10)	173
Allergies related to other diseases/symptoms	SS_840.8	0.99 (0.96–1.01)	0.98 (0.93–1.04)	1.00 (0.95–1.04)	1.04 (0.92–1.16)	572	0.98 (0.97–0.99)	0.95 (0.93–0.97)	0.96 (0.94–0.98)	1.04 (1.01–1.07)	4266
Allergy	SS_840	0.98 (0.96–1.00)	0.97 (0.92–1.02)	0.98 (0.95–1.02)	1.09 (0.99–1.19)	805	0.96 (0.96–0.97)	0.91 (0.89–0.93)	0.93 (0.92–0.94)	1.10 (1.07–1.13)	5717
Allergy to analgesic agent	SS_840.64						0.93 (0.87–1.00)	0.91 (0.81–1.03)	0.90 (0.81–0.99)	1.12 (0.98–1.28)	97
Allergy to antibiotic agent (excluding penicillin)	SS_840.612						0.89 (0.85–0.94)	0.78 (0.72–0.84)	0.81 (0.75–0.87)	1.21 (1.11–1.32)	207
Allergy to insects	SS_840.2	0.97 (0.91–1.05)	0.88 (0.75–1.04)	0.94 (0.83–1.07)	1.05 (0.78–1.41)	74	0.99 (0.96–1.03)	0.92 (0.86–1.00)	0.95 (0.89–1.01)	1.07 (0.98–1.18)	279
Allergy to narcotic agent	SS_840.63						0.89 (0.84–0.94)	0.78 (0.71–0.85)	0.80 (0.74–0.87)	1.20 (1.10–1.32)	183
Allergy to other anti-infective agents	SS_840.61	0.98 (0.92–1.03)	0.89 (0.79–1.00)	0.94 (0.85–1.03)	1.21 (1.00–1.46)	125	0.91 (0.88–0.93)	0.80 (0.76–0.84)	0.83 (0.80–0.87)	1.18 (1.12–1.24)	623
Allergy to radiographic dye	SS_840.5						0.97 (0.89–1.05)	0.87 (0.74–1.02)	0.88 (0.77–1.01)	1.12 (0.93–1.35)	54
Allergy to sulfonamides	SS_840.613						0.91 (0.87–0.96)	0.81 (0.75–0.88)	0.85 (0.79–0.91)	1.17 (1.07–1.29)	208
Alopecia	DE_684.1	0.98 (0.94–1.02)	1.05 (0.96–1.15)	1.02 (0.95–1.09)	1.05 (0.87–1.27)	221	0.99 (0.97–1.01)	1.03 (0.98–1.09)	1.01 (0.97–1.05)	0.96 (0.89–1.04)	656
Alopecia Areata	DE_684.11						1.00 (0.93–1.08)	1.12 (0.95–1.32)	1.07 (0.94–1.21)	0.78 (0.57–1.08)	58
Alteration of consciousness	NS_355.2	0.91 (0.85–0.97)	0.87 (0.76–1.00)	0.91 (0.82–1.01)	1.41 (1.18–1.69)	101	0.91 (0.88–0.94)	0.85 (0.80–0.91)	0.86 (0.82–0.91)	1.16 (1.08–1.25)	378
Altered mental status, unspecified	NS_329.8	0.86 (0.78–0.95)	0.71 (0.59–0.86)	0.76 (0.65–0.89)	1.52 (1.24–1.87)	50	0.89 (0.85–0.93)	0.82 (0.76–0.89)	0.83 (0.78–0.89)	1.24 (1.15–1.34)	223
Amblyopia	SO_386.1						0.94 (0.88–1.00)	0.92 (0.81–1.04)	0.94 (0.85–1.04)	1.19 (1.04–1.36)	104
Amenorrhea	GU_626.111	1.03 (0.96–1.11)	1.00 (0.84–1.19)	0.98 (0.86–1.12)	0.91 (0.62–1.35)	70	1.00 (0.98–1.03)	0.99 (0.93–1.04)	0.98 (0.94–1.03)	0.98 (0.90–1.07)	522
Anal fissure	GI_530.1						0.97 (0.93–1.01)	1.00 (0.91–1.10)	0.97 (0.91–1.05)	1.04 (0.92–1.18)	190
Anaphylactic reaction	SS_840.9						0.87 (0.81–0.94)	0.84 (0.74–0.95)	0.83 (0.75–0.93)	1.20 (1.03–1.40)	93
Androgenic alopecia*	DE_684.14						1.03 (0.96–1.11)	1.26 (1.07–1.49)	1.16 (1.02–1.32)	0.83 (0.60–1.14)	52
Anemia	BI_164	0.97 (0.95–1.00)	0.93 (0.88–0.98)	0.95 (0.91–0.99)	1.14 (1.04–1.25)	696	0.95 (0.94–0.96)	0.88 (0.86–0.89)	0.90 (0.88–0.91)	1.15 (1.12–1.19)	3824
Anemia in pregnancy	PP_914						0.99 (0.92–1.06)	1.00 (0.86–1.15)	0.94 (0.83–1.06)	0.86 (0.67–1.11)	79
Anemia secondary to chronic diseases and conditions	BI_164.6	0.87 (0.81–0.94)	0.75 (0.65–0.86)	0.81 (0.72–0.90)	1.35 (1.12–1.64)	89	0.88 (0.85–0.91)	0.76 (0.71–0.80)	0.79 (0.74–0.83)	1.24 (1.16–1.32)	347
Anesthesia of skin*	NS_351.1	0.97 (0.94–1.01)	0.92 (0.85–0.99)	0.96 (0.91–1.02)	1.12 (0.98–1.27)	343	0.97 (0.95–0.99)	0.91 (0.87–0.95)	0.93 (0.90–0.97)	1.02 (0.96–1.07)	849
Aneurysm or ectasia	CV_438	0.98 (0.94–1.03)	0.95 (0.86–1.06)	0.94 (0.87–1.02)	1.06 (0.88–1.29)	188	0.94 (0.92–0.97)	0.87 (0.83–0.92)	0.91 (0.87–0.94)	1.09 (1.03–1.16)	604
Angina pectoris	CV_403	0.94 (0.89–0.99)	0.92 (0.82–1.03)	0.91 (0.84–0.99)	1.32 (1.14–1.53)	151	0.91 (0.89–0.93)	0.85 (0.81–0.89)	0.85 (0.82–0.88)	1.13 (1.07–1.20)	638
Angioneurotic edema	SS_812.2						0.99 (0.94–1.04)	0.94 (0.84–1.06)	0.97 (0.89–1.06)	1.00 (0.85–1.19)	119
Anisometropia	SO_387.5						1.00 (0.93–1.08)	1.07 (0.91–1.24)	1.05 (0.94–1.18)	0.83 (0.63–1.10)	63
Ankylosing spondylitis	MS_706.2						0.93 (0.87–1.01)	0.83 (0.72–0.95)	0.86 (0.77–0.97)	1.05 (0.87–1.26)	77
Anogenital (venereal) warts	ID_056.2						1.04 (1.00–1.08)	1.08 (0.97–1.20)	1.04 (0.96–1.13)	0.97 (0.82–1.14)	145
Anomalies of pupillary function	SO_384						0.98 (0.91–1.05)	0.96 (0.82–1.11)	0.94 (0.83–1.06)	1.01 (0.82–1.24)	64
Anorectal abscess	GI_530.2						0.96 (0.90–1.02)	0.90 (0.79–1.03)	0.91 (0.81–1.01)	1.13 (0.96–1.32)	85
Anorexia	EM_230.3						0.92 (0.87–0.98)	0.86 (0.78–0.96)	0.88 (0.80–0.96)	1.21 (1.08–1.35)	124
Anxiety and anxiety disorders	MB_288	0.97 (0.95–0.99)	0.92 (0.88–0.96)	0.94 (0.91–0.97)	1.09 (1.01–1.18)	1080	0.94 (0.93–0.95)	0.87 (0.86–0.89)	0.89 (0.87–0.90)	1.17 (1.14–1.21)	5827
Aortic aneurysm and ectasia	CV_438.1	0.99 (0.94–1.05)	0.92 (0.81–1.04)	0.93 (0.85–1.03)	1.04 (0.82–1.34)	121	0.96 (0.93–0.99)	0.90 (0.84–0.96)	0.94 (0.89–0.98)	1.04 (0.96–1.13)	397
Aortic insufficiency	CV_413.22	1.01 (0.94–1.08)	0.94 (0.79–1.11)	0.96 (0.85–1.09)	0.92 (0.63–1.33)	69	0.95 (0.91–0.99)	0.93 (0.85–1.00)	0.93 (0.87–0.99)	1.09 (0.99–1.20)	235
Aortic stenosis	CV_413.21	0.92 (0.85–1.01)	0.77 (0.64–0.92)	0.84 (0.73–0.97)	1.28 (0.99–1.64)	56	0.90 (0.86–0.95)	0.80 (0.73–0.88)	0.83 (0.77–0.90)	1.20 (1.09–1.33)	163
Aortic valve disorders	CV_413.2	0.97 (0.92–1.02)	0.84 (0.75–0.95)	0.91 (0.83–1.00)	1.10 (0.89–1.35)	137	0.93 (0.90–0.96)	0.87 (0.82–0.91)	0.88 (0.85–0.92)	1.15 (1.08–1.22)	556
Aphagia and dysphagia	GI_512	0.93 (0.90–0.96)	0.86 (0.80–0.92)	0.88 (0.83–0.93)	1.21 (1.08–1.35)	358	0.94 (0.92–0.95)	0.87 (0.84–0.90)	0.88 (0.86–0.91)	1.13 (1.09–1.18)	1351
Aphasia and dysphasia	NS_356.2						0.92 (0.84–1.00)	0.81 (0.69–0.95)	0.87 (0.77–1.00)	1.13 (0.93–1.36)	55
Aplastic anemia	BI_162						0.94 (0.89–1.00)	0.86 (0.76–0.96)	0.89 (0.81–0.98)	1.15 (1.01–1.31)	104
Apnea	RE_488.7						0.94 (0.88–0.99)	0.89 (0.80–1.00)	0.90 (0.82–0.98)	1.12 (0.98–1.27)	116
Appendicitis	GI_518						0.99 (0.95–1.04)	0.94 (0.86–1.04)	0.97 (0.90–1.05)	1.03 (0.90–1.18)	178
Arterial dissection	CV_438.4						0.97 (0.89–1.04)	0.84 (0.72–0.99)	0.92 (0.81–1.04)	1.07 (0.88–1.32)	59
Arterial embolism and thrombosis	CV_440.2						0.97 (0.92–1.02)	0.88 (0.79–0.97)	0.94 (0.87–1.03)	1.18 (1.05–1.32)	134
Arthralgia of temporomandibular joint	MS_734.62						0.96 (0.91–1.01)	0.90 (0.82–1.00)	0.91 (0.84–0.99)	1.02 (0.89–1.18)	146
Articular cartilage disorder	MS_712.3						0.97 (0.90–1.04)	0.89 (0.77–1.04)	0.90 (0.80–1.02)	1.05 (0.84–1.30)	65
Ascites	GI_555						0.96 (0.90–1.01)	0.84 (0.75–0.93)	0.87 (0.80–0.96)	1.09 (0.95–1.24)	123
Asphyxia and hypoxemia	RE_498	0.84 (0.77–0.92)	0.74 (0.63–0.88)	0.77 (0.67–0.89)	1.58 (1.32–1.90)	63	0.81 (0.77–0.84)	0.70 (0.65–0.74)	0.71 (0.67–0.76)	1.38 (1.30–1.46)	290
Aspiration pneumonia	RE_478						0.82 (0.74–0.91)	0.75 (0.64–0.87)	0.75 (0.65–0.86)	1.32 (1.15–1.51)	56
Asthma	RE_475	0.94 (0.92–0.97)	0.90 (0.84–0.96)	0.92 (0.88–0.97)	1.20 (1.08–1.34)	450	0.95 (0.94–0.96)	0.86 (0.84–0.88)	0.88 (0.87–0.90)	1.16 (1.12–1.19)	3476
Astigmatism	SO_387.3	1.03 (0.99–1.06)	1.09 (1.01–1.18)	1.09 (1.02–1.15)	0.85 (0.71–1.02)	301	1.00 (0.98–1.01)	1.00 (0.97–1.03)	1.00 (0.98–1.03)	0.98 (0.94–1.03)	1593
Atherosclerosis [ASCVD]	CV_436	0.98 (0.95–1.01)	0.90 (0.84–0.96)	0.93 (0.89–0.98)	1.12 (1.00–1.25)	403	0.92 (0.90–0.93)	0.83 (0.81–0.86)	0.85 (0.83–0.88)	1.20 (1.16–1.25)	1986
Atherosclerosis of aorta	CV_436.3						0.89 (0.84–0.94)	0.86 (0.78–0.94)	0.84 (0.78–0.91)	1.18 (1.07–1.31)	155
Atherosclerosis of the extremities	CV_436.2						0.83 (0.77–0.90)	0.72 (0.65–0.81)	0.75 (0.67–0.83)	1.30 (1.17–1.44)	98
Atopic dermatitis	DE_668.1	1.05 (0.98–1.12)	1.04 (0.88–1.22)	1.06 (0.94–1.20)	0.79 (0.53–1.20)	73	1.00 (0.97–1.04)	1.05 (0.97–1.13)	1.04 (0.99–1.10)	0.93 (0.83–1.05)	299
Atrial fibrillation	CV_416.21	0.99 (0.95–1.03)	0.86 (0.79–0.94)	0.91 (0.85–0.97)	1.06 (0.90–1.24)	233	0.92 (0.90–0.94)	0.81 (0.77–0.84)	0.85 (0.82–0.88)	1.20 (1.14–1.25)	925
Atrial fibrillation and flutter	CV_416.2	1.00 (0.96–1.04)	0.87 (0.80–0.95)	0.92 (0.86–0.98)	1.04 (0.89–1.23)	241	0.92 (0.90–0.94)	0.81 (0.77–0.84)	0.85 (0.82–0.88)	1.20 (1.14–1.25)	960
Atrial flutter	CV_416.22	0.98 (0.92–1.05)	0.89 (0.76–1.05)	0.89 (0.79–1.01)	1.01 (0.75–1.37)	73	0.92 (0.88–0.96)	0.82 (0.75–0.89)	0.87 (0.81–0.93)	1.14 (1.04–1.25)	221
Atrial premature depolarization [Supraventricular premature beats]	CV_416.51	0.95 (0.87–1.04)	0.90 (0.75–1.08)	0.95 (0.83–1.09)	1.16 (0.88–1.54)	53	0.96 (0.91–1.01)	0.97 (0.88–1.06)	0.95 (0.88–1.02)	1.05 (0.92–1.19)	164
Atrial septal defect	CM_763.32						0.96 (0.92–1.02)	0.96 (0.87–1.07)	0.94 (0.87–1.02)	1.05 (0.92–1.21)	140
Atrioventricular block	CV_416.41	0.97 (0.90–1.05)	0.99 (0.83–1.17)	0.94 (0.82–1.07)	0.95 (0.67–1.34)	60	0.88 (0.83–0.92)	0.81 (0.75–0.89)	0.83 (0.77–0.88)	1.21 (1.11–1.32)	205
Atrioventricular block, first degree	CV_416.411						0.89 (0.84–0.94)	0.83 (0.75–0.93)	0.85 (0.78–0.92)	1.15 (1.02–1.30)	125
Atrophic conditions of skin	DE_675	0.96 (0.89–1.04)	1.10 (0.93–1.29)	1.05 (0.92–1.19)	0.97 (0.68–1.39)	64	0.97 (0.93–1.01)	0.99 (0.91–1.07)	0.97 (0.91–1.03)	1.05 (0.94–1.18)	232
Atrophic gastritis	GI_522.92						0.99 (0.92–1.07)	1.02 (0.87–1.18)	1.00 (0.89–1.13)	0.87 (0.68–1.13)	68
Atrophic vaginitis	GU_618.3	1.02 (0.97–1.07)	1.06 (0.96–1.17)	1.03 (0.95–1.11)	0.90 (0.72–1.14)	165	1.01 (0.99–1.03)	1.06 (1.01–1.12)	1.03 (0.99–1.07)	0.93 (0.86–1.01)	644
Atrophy of thyroid*	EM_200.6						0.99 (0.94–1.05)	1.01 (0.90–1.13)	1.01 (0.93–1.11)	1.07 (0.92–1.24)	107
Attention and concentration deficit	NS_329.41	0.94 (0.87–1.01)	0.85 (0.72–0.99)	0.89 (0.79–1.01)	1.44 (1.18–1.78)	82	0.94 (0.90–0.99)	0.85 (0.78–0.94)	0.89 (0.83–0.97)	1.08 (0.96–1.22)	180
Attention-deficit hyperactivity disorders	MB_304	0.89 (0.85–0.94)	0.79 (0.72–0.88)	0.82 (0.76–0.89)	1.33 (1.14–1.55)	196	0.97 (0.96–0.99)	0.91 (0.87–0.95)	0.93 (0.90–0.96)	1.05 (0.99–1.12)	891
Atypical face pain	NS_334.12						0.94 (0.87–1.02)	0.96 (0.82–1.12)	0.92 (0.81–1.04)	1.14 (0.96–1.36)	61
Autoimmune disease	BI_181	0.94 (0.91–0.96)	0.86 (0.81–0.91)	0.90 (0.86–0.94)	1.26 (1.15–1.39)	512	0.95 (0.94–0.96)	0.90 (0.88–0.92)	0.91 (0.89–0.93)	1.13 (1.09–1.16)	3175
Autoimmune hepatitis	GI_540.11						1.03 (0.98–1.08)	1.04 (0.92–1.16)	1.02 (0.93–1.12)	0.89 (0.74–1.07)	111
Back pain	MS_718	1.00 (0.98–1.02)	1.01 (0.97–1.05)	1.00 (0.97–1.03)	1.04 (0.96–1.12)	1260	0.97 (0.96–0.97)	0.90 (0.89–0.92)	0.92 (0.91–0.93)	1.09 (1.06–1.11)	8574
Back sprain	MS_741.7						1.01 (0.99–1.03)	0.95 (0.90–1.00)	0.96 (0.92–1.00)	0.97 (0.90–1.05)	608
Bacteremia	ID_092.8						0.85 (0.79–0.91)	0.71 (0.64–0.79)	0.75 (0.68–0.83)	1.31 (1.18–1.45)	113
Bacteremia, Sepsis, and SIRS	ID_092	0.85 (0.79–0.91)	0.66 (0.58–0.75)	0.73 (0.65–0.81)	1.64 (1.42–1.88)	98	0.87 (0.84–0.89)	0.75 (0.71–0.79)	0.78 (0.74–0.81)	1.30 (1.23–1.37)	493
Bacterial enteritis	GI_526.1						0.97 (0.93–1.01)	0.89 (0.82–0.97)	0.91 (0.85–0.98)	1.15 (1.04–1.27)	205
Bacterial infection of the skin	DE_660.2						1.00 (0.94–1.06)	1.02 (0.89–1.17)	1.02 (0.92–1.14)	0.93 (0.75–1.17)	87
Bacterial infections	ID_089.1	0.98 (0.95–1.02)	0.94 (0.87–1.01)	0.95 (0.90–1.01)	1.16 (1.01–1.32)	332	0.96 (0.95–0.98)	0.90 (0.87–0.92)	0.91 (0.89–0.94)	1.12 (1.08–1.17)	1885
Bacterial pneumonia	RE_468.2						0.91 (0.85–0.96)	0.78 (0.70–0.88)	0.82 (0.74–0.90)	1.28 (1.15–1.42)	111
Baker's cyst [popliteal cyst]	MS_721.6	1.05 (0.97–1.13)	1.00 (0.83–1.21)	0.98 (0.85–1.13)	0.76 (0.46–1.23)	51	0.99 (0.95–1.04)	0.95 (0.86–1.04)	0.96 (0.89–1.03)	0.95 (0.83–1.09)	176
Barrett's esophagus	GI_510.8	0.95 (0.87–1.04)	0.91 (0.75–1.11)	0.93 (0.80–1.08)	1.06 (0.72–1.56)	51	0.97 (0.93–1.00)	0.88 (0.82–0.94)	0.91 (0.86–0.97)	1.10 (1.01–1.20)	298
Basal cell carcinoma	CA_103.21	0.98 (0.93–1.03)	0.97 (0.87–1.08)	0.98 (0.90–1.06)	1.06 (0.87–1.30)	159	1.03 (1.01–1.05)	1.07 (1.02–1.13)	1.07 (1.03–1.11)	0.85 (0.78–0.93)	598
Behavioral and emotional disorders with onset usually in childhood and adolescence	MB_307	0.91 (0.83–1.01)	0.94 (0.77–1.15)	0.91 (0.78–1.06)	1.10 (0.77–1.59)	50	0.97 (0.94–1.01)	0.92 (0.85–1.00)	0.93 (0.87–0.99)	1.04 (0.93–1.16)	239
Bell's palsy	NS_334.21						0.90 (0.85–0.96)	0.79 (0.71–0.89)	0.80 (0.73–0.88)	1.24 (1.10–1.40)	112
Benign intracranial hypertension	NS_344.2						0.90 (0.83–0.96)	0.76 (0.67–0.86)	0.80 (0.71–0.89)	1.12 (0.96–1.30)	92
Benign mammary dysplasias	GU_610	1.00 (0.95–1.06)	1.02 (0.92–1.14)	0.99 (0.91–1.08)	1.00 (0.80–1.26)	151	1.01 (0.99–1.03)	1.01 (0.97–1.06)	1.01 (0.98–1.05)	0.97 (0.90–1.03)	891
Benign neoplams of the bone and/or cartilage	CA_139.1						0.96 (0.89–1.03)	0.84 (0.73–0.98)	0.88 (0.78–0.99)	1.09 (0.89–1.33)	70
Benign neoplasm of brain	CA_148.3						0.92 (0.84–1.01)	0.81 (0.68–0.95)	0.82 (0.71–0.95)	1.23 (1.02–1.47)	50
Benign neoplasm of choroid	CA_148.16						0.98 (0.95–1.03)	1.01 (0.92–1.10)	1.00 (0.94–1.07)	0.97 (0.86–1.11)	206
Benign neoplasm of colon, rectum, anus and anal canal	CA_136.4	0.99 (0.96–1.01)	0.98 (0.93–1.03)	0.99 (0.95–1.03)	1.05 (0.95–1.16)	764	0.99 (0.98–1.01)	0.98 (0.96–1.01)	0.98 (0.96–1.00)	1.00 (0.96–1.03)	3122
Benign neoplasm of cranial nerve	CA_148.5						0.97 (0.90–1.05)	0.93 (0.80–1.09)	0.94 (0.84–1.07)	1.12 (0.93–1.35)	61
Benign neoplasm of eye	CA_148.1	0.96 (0.88–1.05)	0.99 (0.82–1.20)	1.00 (0.87–1.16)	1.10 (0.79–1.53)	52	0.99 (0.95–1.03)	1.02 (0.94–1.11)	1.01 (0.95–1.08)	0.95 (0.84–1.08)	239
Benign neoplasm of meninges (Meningioma)	CA_148.2						0.94 (0.89–1.00)	0.89 (0.80–1.00)	0.91 (0.84–1.00)	1.10 (0.96–1.26)	111
Benign neoplasm of other connective and soft tissue	CA_139.3	0.97 (0.90–1.05)	0.95 (0.80–1.12)	0.97 (0.85–1.11)	1.27 (0.95–1.70)	64	1.02 (0.98–1.06)	0.97 (0.89–1.05)	0.98 (0.92–1.05)	0.96 (0.85–1.10)	226
Benign neoplasm of other or unspecified sites	CA_153						0.96 (0.91–1.01)	0.96 (0.86–1.07)	0.96 (0.89–1.04)	1.08 (0.94–1.24)	141
Benign neoplasm of peripheral nerves*	CA_139.4						1.01 (0.94–1.08)	1.00 (0.86–1.16)	0.99 (0.88–1.11)	0.97 (0.78–1.22)	67
Benign neoplasm of rectum and anus	CA_136.42	0.97 (0.90–1.04)	1.00 (0.86–1.17)	1.01 (0.90–1.14)	1.13 (0.85–1.50)	78	0.98 (0.95–1.02)	0.99 (0.92–1.07)	0.99 (0.93–1.04)	1.03 (0.93–1.14)	281
Benign neoplasm of stomach	CA_136.2	0.97 (0.90–1.06)	0.92 (0.77–1.10)	0.92 (0.80–1.06)	1.20 (0.89–1.61)	55	0.94 (0.90–0.99)	0.92 (0.84–1.01)	0.91 (0.84–0.98)	1.09 (0.97–1.22)	177
Benign neoplasm of the breast	CA_140						1.00 (0.96–1.05)	1.02 (0.93–1.12)	1.03 (0.96–1.11)	1.03 (0.89–1.18)	180
Benign neoplasm of the colon	CA_136.41	0.99 (0.96–1.01)	0.97 (0.92–1.02)	0.99 (0.95–1.03)	1.07 (0.97–1.18)	711	0.99 (0.98–1.00)	0.98 (0.95–1.00)	0.98 (0.96–1.00)	1.00 (0.96–1.04)	2956
Benign neoplasm of the digestive organs	CA_136	0.98 (0.96–1.00)	0.97 (0.92–1.02)	0.98 (0.94–1.02)	1.08 (0.98–1.18)	808	0.99 (0.98–1.00)	0.98 (0.95–1.00)	0.98 (0.96–1.00)	1.00 (0.97–1.04)	3298
Benign neoplasm of the endocrine glands	CA_149						1.00 (0.96–1.04)	0.99 (0.91–1.08)	1.01 (0.94–1.08)	0.96 (0.84–1.10)	200
Benign neoplasm of the eye, brain and other parts of central nervous system	CA_148	0.97 (0.91–1.04)	0.96 (0.84–1.11)	0.99 (0.89–1.10)	1.07 (0.82–1.39)	94	0.97 (0.94–1.00)	0.96 (0.90–1.02)	0.97 (0.92–1.02)	1.04 (0.96–1.12)	431
Benign neoplasm of the head and neck	CA_135	1.00 (0.92–1.09)	1.10 (0.91–1.32)	1.03 (0.89–1.19)	1.06 (0.74–1.52)	50	0.99 (0.96–1.03)	0.98 (0.91–1.06)	0.99 (0.94–1.05)	1.01 (0.91–1.13)	276
Benign neoplasm of the oral cavity	CA_135.1						0.97 (0.89–1.05)	0.95 (0.80–1.11)	0.99 (0.87–1.12)	1.06 (0.86–1.31)	57
Benign neoplasm of the paranasal sinus and nasal cavity	CA_135.5						1.01 (0.97–1.05)	0.99 (0.90–1.09)	1.01 (0.94–1.08)	1.00 (0.87–1.15)	173
Benign neoplasm of the pituitary gland and craniopharyngeal duct	CA_149.4						1.00 (0.96–1.05)	0.99 (0.89–1.10)	0.99 (0.91–1.07)	0.97 (0.83–1.14)	142
Benign neoplasm of the skin	CA_138	1.00 (0.98–1.03)	1.05 (1.00–1.11)	1.06 (1.02–1.10)	1.00 (0.89–1.12)	675	1.02 (1.01–1.03)	1.09 (1.07–1.12)	1.07 (1.05–1.09)	0.87 (0.83–0.90)	3600
Benign neoplasms of external female genital organs and cervix	CA_144.1						1.04 (0.99–1.09)	1.13 (1.02–1.24)	1.08 (1.01–1.17)	0.93 (0.79–1.10)	152
Benign neoplasms of the cervix	CA_144.13						1.04 (0.99–1.09)	1.13 (1.02–1.26)	1.09 (1.01–1.19)	0.91 (0.75–1.09)	131
Benign neoplasms of the ovary	CA_144.3						1.01 (0.94–1.09)	1.10 (0.94–1.29)	1.09 (0.97–1.23)	0.89 (0.69–1.15)	62
Benign neoplasms of the uterus	CA_144.2	0.99 (0.94–1.03)	0.94 (0.85–1.04)	0.96 (0.89–1.04)	1.13 (0.93–1.38)	176	1.01 (0.99–1.03)	1.02 (0.98–1.06)	1.02 (0.99–1.05)	0.95 (0.90–1.02)	1057
Benign neuroendocrine tumors	CA_114.2						1.01 (0.94–1.08)	0.94 (0.80–1.10)	0.98 (0.86–1.10)	1.00 (0.80–1.24)	61
Benign prostatic hyperplasia	GU_602.1	1.02 (0.98–1.06)	1.12 (1.02–1.23)	1.08 (1.01–1.16)	0.77 (0.60–0.99)	213	0.99 (0.98–1.01)	0.98 (0.94–1.02)	0.99 (0.96–1.03)	0.97 (0.91–1.03)	1422
Benign sarcoma-related cancers	CA_139	1.00 (0.97–1.03)	1.06 (0.99–1.12)	1.05 (1.00–1.10)	0.99 (0.87–1.13)	492	1.02 (1.01–1.03)	1.05 (1.02–1.08)	1.04 (1.02–1.07)	0.89 (0.85–0.94)	1838
Bilateral hearing loss	SO_396.8	1.00 (0.97–1.03)	1.02 (0.96–1.09)	1.01 (0.96–1.06)	1.00 (0.87–1.14)	398	0.99 (0.97–1.00)	1.01 (0.97–1.04)	0.99 (0.97–1.02)	1.00 (0.95–1.04)	1811
Bipolar I disorder	MB_286.11						0.94 (0.91–0.96)	0.91 (0.86–0.97)	0.91 (0.87–0.96)	1.12 (1.05–1.20)	440
Bipolar II disorder*	MB_286.12						0.94 (0.89–0.98)	0.92 (0.84–1.00)	0.93 (0.86–1.00)	1.18 (1.07–1.29)	185
Bipolar disorder	MB_286.1	0.88 (0.82–0.95)	0.80 (0.70–0.93)	0.82 (0.74–0.92)	1.33 (1.11–1.60)	92	0.93 (0.91–0.95)	0.89 (0.85–0.93)	0.89 (0.86–0.93)	1.15 (1.10–1.21)	885
Bladder neck obstruction	GU_596.1						0.95 (0.87–1.03)	0.85 (0.72–1.01)	0.91 (0.79–1.04)	1.28 (1.09–1.49)	53
Bleeding in pregnancy	PP_904						1.01 (0.97–1.04)	1.01 (0.94–1.10)	0.97 (0.91–1.04)	0.82 (0.70–0.95)	257
Blepharitis	SO_360.4	1.04 (0.99–1.09)	1.04 (0.92–1.16)	1.06 (0.97–1.15)	1.01 (0.80–1.27)	129	0.99 (0.96–1.01)	0.98 (0.94–1.04)	1.00 (0.96–1.04)	0.99 (0.92–1.07)	608
Blindness and low vision	SO_388						0.96 (0.92–0.99)	0.92 (0.86–1.00)	0.93 (0.88–0.99)	1.12 (1.03–1.22)	257
Blood in stool	GI_557.2	0.96 (0.90–1.02)	0.86 (0.75–0.98)	0.88 (0.79–0.97)	1.05 (0.81–1.36)	105	0.96 (0.94–0.99)	0.94 (0.89–0.99)	0.94 (0.90–0.98)	1.11 (1.04–1.19)	515
Borderline personality disorder	MB_296.4						0.88 (0.83–0.92)	0.81 (0.74–0.88)	0.82 (0.77–0.89)	1.27 (1.17–1.37)	216
Borrelia	ID_020						0.99 (0.94–1.05)	0.97 (0.86–1.09)	1.00 (0.92–1.10)	0.96 (0.80–1.16)	110
Bradycardia	CV_417.3	0.98 (0.93–1.02)	0.97 (0.88–1.07)	0.96 (0.89–1.04)	0.94 (0.77–1.15)	189	1.00 (0.98–1.03)	0.98 (0.92–1.04)	0.99 (0.95–1.04)	0.96 (0.88–1.04)	449
Brain damage and brain death	NS_346						0.96 (0.93–1.00)	0.92 (0.86–0.99)	0.92 (0.87–0.98)	1.07 (0.97–1.18)	272
Breast conditions, congenital or relating to hormones	GU_612.2	1.02 (0.94–1.11)	1.08 (0.89–1.30)	1.04 (0.90–1.20)	1.01 (0.67–1.51)	53	0.98 (0.95–1.02)	0.97 (0.90–1.05)	1.00 (0.94–1.06)	0.95 (0.84–1.08)	252
Bronchiectasis	RE_476						0.93 (0.88–0.98)	0.91 (0.82–1.01)	0.89 (0.82–0.97)	1.11 (0.98–1.25)	133
Bronchitis	RE_469	0.95 (0.90–1.00)	0.90 (0.81–1.00)	0.94 (0.87–1.02)	1.21 (1.02–1.44)	169	0.96 (0.94–0.97)	0.89 (0.87–0.91)	0.90 (0.88–0.92)	1.11 (1.07–1.15)	2137
Bronchospasm	RE_499.3	0.99 (0.92–1.07)	1.01 (0.86–1.18)	0.99 (0.87–1.12)	0.79 (0.52–1.20)	74	0.97 (0.93–1.01)	0.96 (0.89–1.04)	0.97 (0.91–1.03)	1.05 (0.94–1.17)	282
Bursitis	MS_721.5	1.00 (0.97–1.04)	0.96 (0.88–1.05)	0.97 (0.91–1.04)	0.97 (0.81–1.15)	243	0.96 (0.94–0.98)	0.89 (0.86–0.93)	0.92 (0.89–0.95)	1.05 (1.00–1.10)	991
Calcaneal spur	MS_724.51						0.98 (0.94–1.02)	0.89 (0.82–0.96)	0.92 (0.86–0.98)	1.09 (0.99–1.20)	225
Calcium deposits in tendon and bursa	MS_721.4						1.00 (0.94–1.06)	1.00 (0.88–1.14)	0.99 (0.89–1.09)	1.09 (0.92–1.29)	92
Cancer (solid tumor, excluding BCC)	CA_130	0.98 (0.96–1.01)	0.97 (0.91–1.02)	0.97 (0.93–1.01)	1.03 (0.92–1.15)	583	0.98 (0.97–0.99)	0.97 (0.94–0.99)	0.98 (0.96–1.00)	1.03 (0.99–1.06)	2863
Candidiasis	ID_070	0.90 (0.85–0.95)	0.78 (0.70–0.88)	0.82 (0.75–0.90)	1.43 (1.24–1.65)	143	0.94 (0.92–0.96)	0.87 (0.84–0.91)	0.90 (0.87–0.93)	1.15 (1.09–1.21)	939
Candidiasis of skin and nails	DE_660.11						0.84 (0.79–0.90)	0.75 (0.68–0.82)	0.76 (0.70–0.84)	1.32 (1.20–1.45)	131
Candidiasis of vulva and vagina	GU_614.55	0.89 (0.82–0.98)	0.78 (0.65–0.93)	0.84 (0.73–0.97)	1.51 (1.23–1.85)	59	0.97 (0.94–1.00)	0.95 (0.89–1.01)	0.95 (0.91–1.00)	1.05 (0.97–1.15)	421
Cannabis abuse or dependance	MB_280.31						0.99 (0.95–1.03)	0.96 (0.87–1.05)	0.96 (0.89–1.04)	0.99 (0.87–1.13)	171
Cannabis use disorders	MB_280.3						0.98 (0.95–1.02)	0.92 (0.86–1.00)	0.92 (0.87–0.98)	1.02 (0.93–1.13)	273
Carbuncle and furuncle	DE_660.4						0.95 (0.90–1.00)	0.90 (0.80–1.00)	0.91 (0.84–1.00)	1.07 (0.93–1.23)	129
Carcinoid tumors	CA_114.4						1.01 (0.94–1.09)	0.91 (0.78–1.07)	0.96 (0.85–1.09)	1.01 (0.81–1.26)	58
Carcinoma in situ of skin	CA_103.3						1.00 (0.95–1.05)	1.02 (0.92–1.12)	1.03 (0.95–1.11)	0.95 (0.82–1.11)	157
Cardiac arrhythmia and conduction disorders	CV_416	0.98 (0.96–1.01)	0.92 (0.87–0.97)	0.94 (0.90–0.98)	1.06 (0.96–1.18)	605	0.92 (0.91–0.93)	0.84 (0.82–0.87)	0.87 (0.86–0.89)	1.18 (1.15–1.22)	2922
Cardiac murmurs	CV_423.1	0.99 (0.94–1.04)	0.96 (0.85–1.07)	0.99 (0.91–1.08)	0.95 (0.76–1.20)	140	1.00 (0.98–1.02)	0.98 (0.93–1.03)	0.99 (0.95–1.03)	1.00 (0.92–1.07)	589
Cardiomegaly	CV_425	0.95 (0.89–1.01)	0.84 (0.73–0.96)	0.89 (0.80–0.99)	1.25 (1.01–1.55)	106	0.92 (0.89–0.95)	0.84 (0.79–0.89)	0.87 (0.83–0.91)	1.17 (1.09–1.24)	443
Cardiomyopathy	CV_414	0.90 (0.85–0.96)	0.83 (0.73–0.94)	0.85 (0.77–0.94)	1.22 (1.00–1.49)	115	0.92 (0.89–0.94)	0.81 (0.77–0.86)	0.86 (0.82–0.90)	1.22 (1.15–1.30)	432
Carotid artery stenosis	CV_433.21	0.94 (0.87–1.01)	0.85 (0.71–1.00)	0.91 (0.80–1.03)	1.18 (0.90–1.55)	68	0.93 (0.89–0.97)	0.91 (0.84–0.98)	0.91 (0.86–0.97)	1.11 (1.01–1.21)	239
Carpal tunnel syndrome	NS_336.41	1.01 (0.97–1.05)	0.95 (0.87–1.04)	0.98 (0.91–1.05)	1.07 (0.91–1.25)	231	0.99 (0.97–1.00)	0.91 (0.88–0.94)	0.92 (0.89–0.94)	1.02 (0.97–1.07)	1327
Carpal tunnel syndrome, bilateral*	NS_336.411	0.99 (0.94–1.05)	0.95 (0.84–1.09)	0.94 (0.85–1.04)	1.14 (0.90–1.43)	109	0.97 (0.93–1.00)	0.86 (0.80–0.93)	0.88 (0.83–0.94)	1.04 (0.95–1.14)	284
Cartilage tear of knee	MS_742	1.02 (0.98–1.07)	1.05 (0.95–1.17)	1.00 (0.92–1.08)	0.90 (0.70–1.15)	175	1.01 (0.99–1.03)	0.96 (0.91–1.01)	0.98 (0.94–1.02)	0.91 (0.84–0.99)	658
Cataract	SO_371	1.02 (0.99–1.04)	1.02 (0.97–1.08)	1.02 (0.98–1.06)	0.91 (0.81–1.03)	591	0.99 (0.98–1.00)	0.98 (0.96–1.01)	0.99 (0.97–1.01)	1.02 (0.98–1.05)	3058
Cavus deformity of foot	MS_710.43						1.02 (0.96–1.08)	1.00 (0.87–1.14)	1.01 (0.91–1.12)	0.85 (0.67–1.08)	89
Celiac disease	GI_525.1						0.97 (0.93–1.02)	0.96 (0.87–1.06)	0.96 (0.89–1.04)	1.07 (0.94–1.22)	179
Cellulitis and abscess	DE_660.6	0.96 (0.93–1.00)	0.87 (0.80–0.94)	0.91 (0.86–0.97)	1.22 (1.08–1.38)	289	0.95 (0.94–0.97)	0.86 (0.83–0.88)	0.88 (0.86–0.91)	1.16 (1.12–1.20)	1787
Central sleep apnea	NS_333.12						0.94 (0.88–0.99)	0.84 (0.76–0.94)	0.88 (0.80–0.96)	1.18 (1.04–1.32)	115
Centrilobular emphysema*	RE_474.13						0.98 (0.91–1.05)	0.94 (0.82–1.07)	0.95 (0.85–1.06)	0.95 (0.80–1.13)	73
Cerebral aneurysm	CV_438.6						0.87 (0.81–0.94)	0.81 (0.72–0.91)	0.81 (0.73–0.89)	1.22 (1.08–1.38)	103
Cerebral infarction [Ischemic stroke]	CV_431.11	0.87 (0.81–0.93)	0.79 (0.70–0.90)	0.82 (0.74–0.91)	1.43 (1.23–1.67)	109	0.92 (0.89–0.96)	0.85 (0.79–0.90)	0.88 (0.83–0.92)	1.21 (1.13–1.29)	343
Cerebral palsy and other paralytic syndromes	NS_341						0.85 (0.79–0.90)	0.74 (0.67–0.82)	0.78 (0.71–0.85)	1.28 (1.16–1.41)	131
Cerebrovascular insufficiency	CV_433.3						0.82 (0.74–0.91)	0.72 (0.61–0.84)	0.74 (0.64–0.85)	1.35 (1.18–1.55)	54
Cervicalgia	MS_718.2	0.97 (0.95–1.00)	0.95 (0.90–1.01)	0.97 (0.93–1.01)	1.09 (0.98–1.21)	584	0.97 (0.96–0.98)	0.91 (0.89–0.94)	0.93 (0.91–0.95)	1.06 (1.02–1.09)	3073
Cervicitis and endocervicitis	GU_614.51						1.03 (0.98–1.09)	1.04 (0.92–1.18)	1.04 (0.94–1.14)	0.87 (0.69–1.08)	101
Chalazion	SO_360.2						1.03 (0.98–1.08)	1.10 (0.99–1.23)	1.08 (1.00–1.18)	0.85 (0.70–1.04)	132
Changes in skin texture	DE_679.6						0.92 (0.85–1.00)	0.85 (0.73–0.99)	0.90 (0.79–1.02)	1.10 (0.91–1.33)	59
Chest pain	SS_800	0.98 (0.96–1.00)	0.92 (0.87–0.97)	0.95 (0.91–0.98)	1.08 (0.99–1.19)	737	0.95 (0.94–0.96)	0.90 (0.88–0.92)	0.91 (0.90–0.93)	1.12 (1.09–1.15)	4695
Chest pain on breathing	SS_800.1	0.92 (0.86–0.98)	0.87 (0.76–0.99)	0.89 (0.81–0.99)	1.22 (0.98–1.52)	110	0.96 (0.93–0.99)	0.90 (0.85–0.95)	0.90 (0.86–0.94)	1.14 (1.06–1.22)	458
Chills (without fever)	SS_806						0.94 (0.87–1.01)	0.96 (0.84–1.09)	0.92 (0.82–1.02)	1.13 (0.96–1.31)	82
Chlamydia	ID_016						1.03 (0.96–1.11)	1.13 (0.95–1.35)	1.07 (0.93–1.23)	0.75 (0.52–1.07)	53
Cholecystitis	GI_550.2						0.94 (0.89–0.98)	0.88 (0.80–0.96)	0.89 (0.83–0.96)	1.12 (1.01–1.26)	175
Cholesterolosis of gallbladder	GI_550.4						1.05 (0.99–1.11)	1.10 (0.96–1.28)	1.03 (0.92–1.15)	0.86 (0.66–1.12)	75
Chondrocalcinosis	MS_703.2						0.95 (0.88–1.03)	0.91 (0.78–1.06)	0.93 (0.82–1.04)	1.14 (0.96–1.35)	61
Chondromalacia	MS_728.1	0.99 (0.91–1.07)	0.96 (0.80–1.14)	0.98 (0.85–1.12)	0.94 (0.63–1.39)	59	1.00 (0.98–1.03)	0.94 (0.89–1.00)	0.97 (0.92–1.02)	0.95 (0.86–1.04)	423
Chondropathies	MS_728	0.95 (0.89–1.02)	0.88 (0.77–1.01)	0.91 (0.82–1.01)	1.13 (0.88–1.44)	105	1.00 (0.98–1.02)	0.97 (0.93–1.02)	0.99 (0.96–1.02)	0.98 (0.91–1.04)	834
Chorioretinal scars	SO_373.1						1.00 (0.95–1.06)	1.07 (0.96–1.20)	1.05 (0.96–1.14)	1.01 (0.87–1.18)	123
Chronic atrial fibrillation*	CV_416.213						0.86 (0.80–0.91)	0.80 (0.72–0.89)	0.80 (0.74–0.88)	1.28 (1.16–1.41)	126
Chronic bronchitis	RE_469.2						0.85 (0.81–0.91)	0.75 (0.69–0.83)	0.77 (0.70–0.83)	1.26 (1.15–1.38)	156
Chronic cough*	RE_499.12	0.94 (0.88–1.00)	0.89 (0.78–1.01)	0.89 (0.80–0.98)	1.16 (0.93–1.44)	111	0.97 (0.93–1.01)	0.95 (0.88–1.03)	0.93 (0.87–1.00)	1.03 (0.93–1.15)	224
Chronic cystitis	GU_592.12						0.93 (0.87–1.00)	0.95 (0.84–1.07)	0.92 (0.84–1.02)	1.04 (0.89–1.22)	98
Chronic fatigue syndrome	SS_807.1	0.95 (0.91–0.99)	0.88 (0.80–0.97)	0.91 (0.84–0.98)	1.28 (1.11–1.47)	206	0.92 (0.89–0.94)	0.85 (0.81–0.90)	0.86 (0.83–0.90)	1.13 (1.06–1.20)	538
Chronic hepatitis	GI_540.1						1.04 (1.00–1.08)	1.05 (0.97–1.15)	1.05 (0.98–1.12)	0.83 (0.72–0.96)	211
Chronic hepatitis C	ID_054.31						1.05 (1.01–1.09)	1.05 (0.95–1.16)	1.04 (0.96–1.13)	0.83 (0.70–0.98)	146
Chronic kidney disease	GU_582.2	0.93 (0.90–0.97)	0.84 (0.78–0.91)	0.86 (0.81–0.91)	1.35 (1.22–1.50)	306	0.86 (0.84–0.88)	0.77 (0.74–0.80)	0.79 (0.76–0.81)	1.32 (1.27–1.37)	1305
Chronic laryngitis and laryngotracheitis	RE_467.2						1.00 (0.93–1.07)	0.96 (0.81–1.12)	0.98 (0.87–1.11)	0.86 (0.65–1.14)	59
Chronic leukemia	CA_121.2						0.90 (0.84–0.97)	0.85 (0.74–0.98)	0.84 (0.76–0.94)	1.10 (0.93–1.31)	80
Chronic liver disease	GI_542	0.94 (0.90–0.97)	0.85 (0.79–0.92)	0.87 (0.82–0.93)	1.28 (1.14–1.43)	312	0.90 (0.88–0.92)	0.81 (0.78–0.84)	0.82 (0.80–0.85)	1.22 (1.17–1.27)	1196
Chronic lymphoid leukemia	CA_121.21						0.90 (0.82–0.98)	0.85 (0.72–1.00)	0.85 (0.74–0.96)	1.09 (0.89–1.33)	57
Chronic migraine without aura	NS_331.64	0.87 (0.82–0.92)	0.77 (0.69–0.86)	0.79 (0.72–0.86)	1.37 (1.19–1.58)	158	0.86 (0.83–0.89)	0.80 (0.75–0.84)	0.81 (0.77–0.86)	1.23 (1.15–1.31)	447
Chronic nonalcoholic liver disease	GI_542.7	0.94 (0.87–1.01)	0.91 (0.78–1.06)	0.92 (0.82–1.04)	1.27 (1.00–1.60)	80	0.92 (0.89–0.95)	0.82 (0.78–0.87)	0.84 (0.80–0.88)	1.17 (1.10–1.24)	493
Chronic obstructive pulmonary disease [COPD]	RE_474	0.88 (0.83–0.93)	0.70 (0.62–0.78)	0.76 (0.70–0.83)	1.41 (1.24–1.62)	140	0.89 (0.87–0.91)	0.77 (0.74–0.80)	0.79 (0.77–0.82)	1.24 (1.19–1.29)	983
Chronic pain	SS_809.2	0.99 (0.98–1.01)	0.98 (0.95–1.02)	0.99 (0.96–1.02)	1.03 (0.96–1.11)	1385	0.94 (0.94–0.95)	0.86 (0.84–0.88)	0.89 (0.87–0.90)	1.13 (1.10–1.16)	4516
Chronic pain syndrome	SS_809.21	0.82 (0.76–0.87)	0.65 (0.58–0.74)	0.68 (0.61–0.75)	1.65 (1.46–1.87)	113	0.90 (0.87–0.92)	0.79 (0.76–0.83)	0.81 (0.78–0.84)	1.17 (1.11–1.23)	656
Chronic pancreatitis	GI_554.12						0.93 (0.87–1.00)	0.83 (0.73–0.95)	0.86 (0.77–0.97)	1.14 (0.99–1.32)	80
Chronic pulmonary edema	RE_480.2						0.84 (0.77–0.91)	0.77 (0.67–0.89)	0.81 (0.72–0.91)	1.29 (1.13–1.47)	70
Chronic respiratory failure	RE_479.32						0.78 (0.70–0.86)	0.65 (0.57–0.74)	0.65 (0.57–0.75)	1.36 (1.22–1.52)	69
Chronic rhinitis	RE_463.1	0.93 (0.89–0.97)	0.90 (0.81–0.99)	0.92 (0.85–0.99)	1.26 (1.08–1.47)	199	0.98 (0.96–1.00)	0.96 (0.92–1.00)	0.97 (0.94–1.00)	1.03 (0.97–1.09)	1003
Chronic sinusitis	RE_462.2	0.94 (0.90–0.98)	0.84 (0.77–0.92)	0.89 (0.83–0.95)	1.20 (1.03–1.39)	247	0.98 (0.96–0.99)	0.94 (0.91–0.97)	0.95 (0.93–0.97)	1.03 (0.99–1.08)	1790
Chronic thyroiditis	EM_200.41	0.95 (0.90–1.01)	0.87 (0.77–0.98)	0.90 (0.82–0.99)	1.21 (1.00–1.48)	130	0.99 (0.96–1.02)	0.96 (0.90–1.02)	0.98 (0.93–1.02)	0.99 (0.91–1.09)	423
Chronic tonsillitis and adenoiditis	RE_466.2						0.96 (0.90–1.03)	1.01 (0.88–1.15)	0.95 (0.85–1.06)	1.08 (0.90–1.29)	89
Chronic ulcer of skin	DE_686	0.82 (0.74–0.91)	0.66 (0.55–0.80)	0.72 (0.62–0.84)	1.60 (1.32–1.92)	50	0.85 (0.81–0.88)	0.73 (0.68–0.78)	0.75 (0.71–0.80)	1.36 (1.29–1.45)	302
Chrystal arthropathies	MS_703	0.91 (0.85–0.97)	0.80 (0.69–0.92)	0.85 (0.76–0.95)	1.31 (1.07–1.60)	94	0.90 (0.87–0.92)	0.82 (0.78–0.87)	0.84 (0.81–0.88)	1.22 (1.15–1.29)	572
Circadian rhythm sleep disorder	NS_333.4						0.93 (0.88–0.98)	0.84 (0.76–0.94)	0.85 (0.78–0.93)	1.19 (1.07–1.34)	140
Circumscribed scleroderma	DE_675.1						0.97 (0.91–1.02)	0.98 (0.88–1.10)	0.96 (0.88–1.04)	1.05 (0.90–1.22)	126
Cirrhosis of liver	GI_542.11						0.94 (0.90–0.98)	0.80 (0.74–0.87)	0.84 (0.78–0.90)	1.17 (1.07–1.29)	178
Clostridium	ID_015						0.88 (0.83–0.94)	0.78 (0.71–0.87)	0.79 (0.72–0.86)	1.29 (1.17–1.43)	126
Clostridium difficile	ID_015.2						0.89 (0.83–0.94)	0.79 (0.71–0.88)	0.79 (0.72–0.87)	1.28 (1.15–1.41)	122
Cluster headaches	NS_331.4						0.99 (0.92–1.07)	0.99 (0.84–1.16)	0.96 (0.84–1.09)	0.93 (0.71–1.21)	60
Coagulation defects, purpura and other hemorrhagic conditions	BI_168	0.98 (0.94–1.02)	0.98 (0.89–1.08)	0.98 (0.91–1.06)	1.04 (0.86–1.25)	212	0.94 (0.91–0.96)	0.85 (0.82–0.89)	0.88 (0.85–0.91)	1.19 (1.13–1.25)	769
Cognitive communication deficit	NS_329.42						0.96 (0.89–1.05)	0.92 (0.78–1.10)	0.94 (0.82–1.09)	0.94 (0.73–1.21)	51
Colorectal cancer	CA_101.41						0.96 (0.92–1.01)	0.96 (0.87–1.06)	0.94 (0.87–1.02)	1.12 (0.99–1.26)	149
Coma	NS_355.1						0.90 (0.82–0.98)	0.81 (0.69–0.94)	0.81 (0.71–0.93)	1.21 (1.04–1.41)	60
Coma and other alteration of consciousness	NS_355	0.91 (0.85–0.97)	0.86 (0.76–0.98)	0.89 (0.81–0.99)	1.37 (1.15–1.63)	114	0.91 (0.88–0.93)	0.84 (0.80–0.89)	0.85 (0.81–0.90)	1.16 (1.09–1.24)	437
Combined systolic and diastolic heart failure	CV_424.4						0.80 (0.73–0.88)	0.66 (0.58–0.75)	0.69 (0.61–0.78)	1.38 (1.23–1.54)	74
Complex regional pain syndrome	NS_343.3						0.90 (0.83–0.97)	0.77 (0.67–0.87)	0.80 (0.71–0.90)	1.17 (1.02–1.34)	82
Complications and ill-defined descriptions of heart disease	CV_426	0.94 (0.88–1.01)	0.91 (0.78–1.06)	0.93 (0.83–1.04)	1.24 (0.99–1.54)	79	0.88 (0.85–0.92)	0.78 (0.73–0.84)	0.83 (0.78–0.88)	1.24 (1.16–1.34)	294
Compression of brain	NS_346.5						0.85 (0.77–0.94)	0.77 (0.65–0.90)	0.77 (0.67–0.88)	1.31 (1.11–1.54)	58
Conductive hearing loss	SO_396.1						0.99 (0.95–1.03)	1.00 (0.91–1.09)	1.00 (0.94–1.08)	1.02 (0.89–1.17)	190
Congenital anomalies of eye	CM_751						1.02 (0.96–1.08)	1.09 (0.95–1.24)	1.09 (0.98–1.21)	0.89 (0.72–1.11)	86
Congenital anomalies of genital organs	CM_760						0.93 (0.86–1.01)	0.88 (0.75–1.03)	0.92 (0.81–1.04)	1.10 (0.88–1.37)	66
Congenital anomalies of the heart	CM_763	0.99 (0.92–1.07)	1.03 (0.87–1.22)	1.02 (0.90–1.16)	0.98 (0.68–1.41)	66	0.95 (0.92–0.99)	0.95 (0.89–1.02)	0.94 (0.88–0.99)	1.07 (0.98–1.18)	297
Congenital deformities of feet	CM_766						1.00 (0.96–1.04)	0.94 (0.87–1.02)	0.98 (0.91–1.04)	0.99 (0.87–1.11)	230
Congenital insufficiency of aortic valve	CM_763.232						1.02 (0.95–1.10)	1.08 (0.91–1.28)	1.06 (0.93–1.20)	0.87 (0.64–1.18)	55
Congenital malformation of aortic and mitral valves	CM_763.23						0.99 (0.92–1.06)	1.01 (0.87–1.18)	1.00 (0.89–1.12)	1.00 (0.80–1.24)	70
Congenital malformation of kidney	CM_761.1						0.97 (0.93–1.02)	0.91 (0.82–0.99)	0.92 (0.86–1.00)	1.04 (0.91–1.18)	175
Congenital malformation of the skin	CM_771.1						0.96 (0.92–1.01)	0.92 (0.84–1.01)	0.95 (0.88–1.01)	1.01 (0.88–1.15)	205
Congenital malformations of cardiac chambers and connections	CM_763.3						0.95 (0.90–1.00)	0.95 (0.86–1.05)	0.93 (0.86–1.00)	1.07 (0.94–1.21)	159
Congenital malformations of circulatory system (other than heart)	CM_764						0.94 (0.88–1.01)	0.91 (0.80–1.03)	0.91 (0.82–1.01)	1.09 (0.92–1.28)	93
Congenital malformations of digestive system	CM_758						1.00 (0.95–1.07)	1.03 (0.91–1.17)	1.01 (0.92–1.12)	0.92 (0.75–1.11)	91
Congenital malformations of heart valves	CM_763.2						0.98 (0.92–1.04)	1.02 (0.88–1.18)	0.98 (0.88–1.10)	0.99 (0.80–1.23)	79
Congenital malformations of integument	CM_771						0.97 (0.93–1.00)	0.92 (0.85–1.00)	0.94 (0.89–1.01)	1.01 (0.89–1.14)	246
Congenital malformations of nervous system	CM_750						0.86 (0.81–0.91)	0.72 (0.66–0.79)	0.75 (0.69–0.81)	1.23 (1.11–1.36)	158
Congenital malformations of spine	CM_769						0.93 (0.87–1.00)	0.89 (0.79–1.01)	0.90 (0.81–0.99)	1.11 (0.96–1.28)	97
Congenital malformations of the urinary system	CM_761						0.98 (0.94–1.02)	0.90 (0.83–0.99)	0.93 (0.87–0.99)	1.01 (0.89–1.15)	200
Congenital pes cavus	CM_766.13						1.05 (0.99–1.12)	1.03 (0.89–1.21)	1.05 (0.93–1.18)	0.79 (0.58–1.06)	68
Congenital pes planus	CM_766.22						1.00 (0.94–1.06)	0.89 (0.78–1.02)	0.97 (0.87–1.08)	1.00 (0.83–1.22)	79
Congenital spondylolisthesis	CM_769.7						0.94 (0.87–1.02)	0.91 (0.79–1.06)	0.93 (0.83–1.05)	1.12 (0.94–1.34)	64
Congenital talipes valgus	CM_766.2						0.97 (0.92–1.03)	0.87 (0.77–0.98)	0.94 (0.85–1.03)	1.04 (0.89–1.23)	104
Congenital talipes varus	CM_766.1						1.02 (0.96–1.07)	0.97 (0.86–1.10)	0.99 (0.90–1.09)	0.93 (0.76–1.13)	100
Conjunctival degenerations and deposits	SO_366.2						1.02 (0.96–1.08)	1.05 (0.92–1.19)	1.03 (0.93–1.13)	0.93 (0.76–1.15)	93
Conjunctival hemorrhage	SO_377.2						0.96 (0.90–1.02)	0.93 (0.81–1.06)	0.94 (0.85–1.05)	1.06 (0.89–1.26)	85
Conjunctivitis	SO_367.1	1.01 (0.97–1.06)	1.04 (0.94–1.15)	1.04 (0.96–1.13)	1.05 (0.86–1.27)	170	1.00 (0.99–1.02)	1.01 (0.98–1.05)	1.01 (0.98–1.04)	0.97 (0.91–1.02)	1283
Constipation	GI_529.5	0.98 (0.95–1.01)	0.93 (0.88–1.00)	0.97 (0.92–1.02)	1.07 (0.95–1.21)	433	0.94 (0.93–0.96)	0.89 (0.87–0.92)	0.90 (0.88–0.92)	1.14 (1.10–1.18)	1895
Contact dermatitis	DE_668.3	0.99 (0.95–1.03)	1.03 (0.94–1.13)	1.01 (0.94–1.08)	1.00 (0.82–1.22)	218	1.01 (1.00–1.02)	1.03 (1.00–1.07)	1.02 (1.00–1.05)	0.93 (0.89–0.98)	1874
Contracture of joint	MS_719.92						0.96 (0.91–1.01)	0.88 (0.79–0.98)	0.92 (0.84–1.00)	1.14 (1.00–1.29)	121
Contracture of tendon	MS_719.91						1.01 (0.94–1.09)	0.92 (0.78–1.08)	0.96 (0.85–1.10)	0.98 (0.77–1.24)	58
Contractures	MS_719.9	1.00 (0.93–1.06)	0.92 (0.79–1.06)	0.92 (0.82–1.03)	1.28 (1.01–1.62)	86	0.99 (0.95–1.03)	0.91 (0.84–0.99)	0.95 (0.89–1.02)	1.05 (0.94–1.17)	218
Conversion disorder	MB_291.1						0.92 (0.86–0.99)	0.90 (0.80–1.03)	0.89 (0.80–0.99)	1.19 (1.05–1.36)	91
Convulsions	NS_330.3	0.84 (0.76–0.92)	0.67 (0.57–0.80)	0.74 (0.64–0.86)	1.53 (1.26–1.85)	58	0.92 (0.89–0.95)	0.85 (0.80–0.90)	0.86 (0.82–0.90)	1.19 (1.12–1.27)	438
Corneal deformities	SO_369.6						1.00 (0.93–1.08)	1.12 (0.95–1.32)	1.04 (0.92–1.18)	0.92 (0.71–1.20)	58
Corneal degenerations	SO_369.4						0.94 (0.88–1.00)	0.93 (0.82–1.04)	0.94 (0.85–1.03)	1.05 (0.89–1.23)	105
Corneal scars and opacities	SO_369.1						0.98 (0.93–1.02)	0.94 (0.85–1.03)	0.96 (0.89–1.04)	1.04 (0.90–1.19)	163
Corneal ulcer	SO_367.21						1.00 (0.93–1.08)	1.11 (0.95–1.30)	1.01 (0.90–1.14)	1.01 (0.81–1.28)	62
Corns and callosities	DE_680.1	0.99 (0.92–1.05)	0.98 (0.84–1.14)	0.96 (0.86–1.08)	1.18 (0.92–1.50)	80	0.99 (0.97–1.02)	0.95 (0.89–1.01)	0.96 (0.91–1.01)	1.08 (1.00–1.17)	384
Coronary atherosclerosis [Atherosclerotic heart disease]	CV_404.2	0.98 (0.95–1.01)	0.86 (0.80–0.92)	0.92 (0.87–0.97)	1.13 (1.01–1.28)	356	0.92 (0.91–0.94)	0.85 (0.82–0.87)	0.86 (0.84–0.88)	1.19 (1.14–1.23)	1759
Coronary atherosclerosis due to calcified coronary lesion	CV_404.23						0.99 (0.94–1.05)	1.01 (0.88–1.14)	0.97 (0.88–1.07)	1.15 (1.00–1.32)	93
Coronary atherosclerosis due to lipid rich plaque	CV_404.22						0.94 (0.86–1.02)	0.94 (0.79–1.12)	0.91 (0.79–1.04)	1.12 (0.92–1.38)	52
Coronavirus	ID_059	0.93 (0.90–0.95)	0.85 (0.80–0.90)	0.86 (0.82–0.90)	1.22 (1.12–1.34)	545	0.94 (0.92–0.97)	0.87 (0.83–0.91)	0.89 (0.85–0.92)	1.12 (1.06–1.19)	612
Cortical age-related cataract	SO_371.1						1.01 (0.98–1.05)	1.03 (0.95–1.11)	1.01 (0.95–1.07)	0.87 (0.77–0.99)	258
Costochondritis [Tietze's disease]	MS_728.3						1.00 (0.95–1.04)	0.95 (0.87–1.05)	0.97 (0.90–1.05)	1.06 (0.94–1.20)	161
Cough	RE_499.1	0.96 (0.94–0.98)	0.94 (0.90–0.99)	0.92 (0.89–0.96)	1.12 (1.02–1.23)	758	0.97 (0.96–0.97)	0.93 (0.91–0.95)	0.94 (0.92–0.95)	1.08 (1.05–1.11)	4343
Cough variant asthma	RE_475.6						0.90 (0.82–0.98)	0.77 (0.66–0.90)	0.81 (0.71–0.93)	1.09 (0.89–1.34)	60
Cracked tooth	GI_502.13						0.99 (0.92–1.06)	0.92 (0.79–1.08)	0.92 (0.81–1.04)	1.01 (0.82–1.25)	64
Cramp and spasm	MS_719.1	0.97 (0.93–1.00)	0.88 (0.81–0.95)	0.92 (0.87–0.98)	1.21 (1.07–1.37)	312	0.95 (0.94–0.97)	0.89 (0.86–0.92)	0.90 (0.88–0.93)	1.10 (1.05–1.15)	1261
Crohn's disease	GI_522.11						0.99 (0.96–1.03)	1.01 (0.93–1.10)	0.98 (0.92–1.05)	1.07 (0.95–1.19)	228
Current tobacco use and nicotine dependence	MB_282.1	1.02 (0.96–1.08)	0.86 (0.74–0.99)	0.89 (0.79–1.00)	0.93 (0.71–1.23)	85	0.96 (0.94–0.97)	0.85 (0.82–0.87)	0.87 (0.85–0.90)	1.15 (1.11–1.20)	1817
Cutaneous cyst	DE_682.1	1.00 (0.96–1.05)	1.04 (0.95–1.15)	1.05 (0.97–1.13)	0.89 (0.71–1.13)	190	0.99 (0.97–1.01)	1.03 (0.99–1.08)	1.01 (0.98–1.04)	0.97 (0.91–1.03)	992
Cutaneous lupus erythematosus	MS_700.12						0.96 (0.89–1.02)	0.90 (0.79–1.04)	0.85 (0.76–0.95)	1.06 (0.88–1.27)	82
Cyst and pseudocyst of pancreas	GI_554.2	1.04 (0.96–1.12)	0.99 (0.83–1.18)	1.01 (0.88–1.15)	0.84 (0.56–1.28)	54	1.00 (0.96–1.05)	0.97 (0.88–1.07)	0.96 (0.89–1.03)	1.01 (0.88–1.15)	149
Cyst of kidney	GU_586.2	0.95 (0.89–1.02)	0.84 (0.73–0.97)	0.85 (0.76–0.95)	1.18 (0.94–1.49)	85	0.90 (0.87–0.94)	0.85 (0.80–0.91)	0.86 (0.82–0.91)	1.16 (1.08–1.24)	352
Cyst or abscess of Bartholin's gland	GU_614.53						0.96 (0.87–1.04)	0.96 (0.81–1.15)	0.97 (0.84–1.11)	1.22 (1.00–1.49)	54
Cystic kidney disease	CM_761.13						0.98 (0.94–1.03)	0.93 (0.84–1.03)	0.94 (0.87–1.02)	1.03 (0.89–1.18)	142
Cystic mastopathy	GU_610.1	1.02 (0.96–1.08)	1.09 (0.96–1.25)	1.06 (0.96–1.17)	0.84 (0.60–1.17)	103	1.01 (0.99–1.03)	1.01 (0.97–1.06)	1.01 (0.98–1.05)	0.95 (0.88–1.03)	728
Cystitis	GU_592.1	0.95 (0.91–0.99)	0.96 (0.89–1.05)	0.95 (0.89–1.02)	1.13 (0.97–1.32)	256	0.93 (0.91–0.96)	0.91 (0.87–0.95)	0.91 (0.87–0.94)	1.12 (1.07–1.19)	814
Cystitis and urethritis	GU_592	0.94 (0.91–0.98)	0.95 (0.87–1.03)	0.94 (0.88–1.01)	1.17 (1.01–1.36)	262	0.94 (0.92–0.96)	0.91 (0.88–0.95)	0.91 (0.88–0.94)	1.11 (1.05–1.17)	873
Cystoid macular degeneration	SO_374.53						1.00 (0.93–1.08)	1.00 (0.85–1.18)	1.03 (0.91–1.16)	0.95 (0.75–1.21)	56
Cytology and pathology findings	SS_835	0.97 (0.93–1.02)	0.94 (0.84–1.04)	0.96 (0.89–1.04)	1.17 (0.97–1.40)	186	0.96 (0.94–0.98)	0.93 (0.89–0.97)	0.94 (0.91–0.97)	1.06 (1.01–1.12)	1056
Decreased fetal movements, affecting management of mother	PP_932.4						0.97 (0.91–1.05)	0.91 (0.79–1.06)	0.88 (0.78–1.00)	0.91 (0.70–1.17)	76
Decreased white blood cell count	BI_170	1.03 (0.98–1.08)	1.07 (0.96–1.20)	1.07 (0.98–1.16)	0.90 (0.69–1.17)	152	1.01 (0.99–1.04)	1.00 (0.94–1.05)	1.01 (0.97–1.06)	0.97 (0.89–1.06)	502
Deep vein thrombosis [DVT]	CV_440.11	0.95 (0.89–1.01)	0.81 (0.71–0.92)	0.87 (0.79–0.97)	1.26 (1.04–1.52)	112	0.92 (0.90–0.95)	0.81 (0.77–0.86)	0.85 (0.81–0.89)	1.20 (1.13–1.28)	456
Deficiency anemias	BI_160	0.94 (0.91–0.97)	0.89 (0.83–0.95)	0.91 (0.86–0.96)	1.24 (1.12–1.38)	425	0.95 (0.93–0.96)	0.88 (0.86–0.91)	0.90 (0.88–0.92)	1.13 (1.09–1.18)	1796
Deforming dorsopathies	MS_714	0.97 (0.93–1.01)	0.85 (0.78–0.93)	0.90 (0.84–0.97)	1.08 (0.92–1.27)	234	0.93 (0.91–0.95)	0.85 (0.82–0.88)	0.87 (0.85–0.90)	1.14 (1.10–1.20)	1101
Deformities of the knee	MS_710.3						0.96 (0.89–1.03)	0.84 (0.74–0.96)	0.89 (0.80–1.00)	1.03 (0.86–1.23)	78
Degenerative disc disease	MS_716.2	0.97 (0.94–1.01)	0.92 (0.85–0.99)	0.92 (0.87–0.98)	1.12 (0.98–1.27)	326	0.95 (0.94–0.97)	0.88 (0.85–0.90)	0.89 (0.87–0.92)	1.09 (1.05–1.14)	1791
Dehydration	EM_256.71	0.86 (0.80–0.93)	0.70 (0.61–0.81)	0.77 (0.69–0.87)	1.46 (1.24–1.71)	85	0.89 (0.86–0.91)	0.82 (0.77–0.87)	0.82 (0.78–0.86)	1.25 (1.18–1.32)	460
Dementias	NS_328.1						0.97 (0.90–1.05)	0.92 (0.79–1.08)	0.95 (0.84–1.08)	0.97 (0.79–1.20)	59
Dementias and cerebral degeneration	NS_328						0.93 (0.87–1.00)	0.84 (0.74–0.96)	0.87 (0.78–0.97)	1.07 (0.92–1.26)	83
Demyelinating diseases of the central nervous system	NS_326	0.90 (0.82–0.99)	0.75 (0.63–0.90)	0.79 (0.69–0.92)	1.49 (1.18–1.87)	57	0.90 (0.87–0.94)	0.80 (0.75–0.86)	0.83 (0.78–0.89)	1.23 (1.14–1.33)	282
Dental abrasion and erosion	GI_502.12						0.98 (0.91–1.05)	0.96 (0.81–1.12)	0.91 (0.80–1.03)	0.91 (0.70–1.17)	60
Dental caries	GI_502.11						0.98 (0.96–1.01)	0.94 (0.89–0.99)	0.94 (0.90–0.98)	1.05 (0.98–1.12)	540
Dentofacial anomalies, including malocclusion	MS_733						0.96 (0.91–1.03)	0.85 (0.74–0.96)	0.90 (0.81–1.00)	1.01 (0.83–1.22)	94
Deposits [accretions] on teeth	GI_502.14						0.97 (0.93–1.01)	0.93 (0.85–1.01)	0.92 (0.86–0.98)	1.00 (0.89–1.12)	226
Derangement of meniscus	MS_711.1	1.07 (1.00–1.15)	1.09 (0.91–1.30)	1.11 (0.98–1.27)	0.52 (0.30–0.91)	59	1.02 (0.99–1.05)	0.98 (0.91–1.04)	1.00 (0.95–1.05)	0.86 (0.76–0.96)	350
Dermatitis [eczema]	DE_668	1.00 (0.97–1.02)	1.01 (0.96–1.07)	1.02 (0.98–1.06)	1.02 (0.91–1.14)	621	0.99 (0.98–1.00)	1.00 (0.98–1.02)	1.00 (0.98–1.01)	1.00 (0.96–1.03)	3539
Dermatitis due to substances taken internally	DE_668.4						0.97 (0.91–1.03)	1.01 (0.88–1.14)	1.01 (0.92–1.12)	1.03 (0.85–1.24)	98
Dermatochalasis of eyelid	SO_362.6	0.99 (0.95–1.04)	0.97 (0.88–1.09)	0.98 (0.91–1.07)	0.97 (0.78–1.20)	157	0.97 (0.94–1.00)	0.94 (0.89–1.00)	0.94 (0.89–0.98)	1.01 (0.93–1.09)	440
Dermatophytosis	DE_660.12	1.02 (0.98–1.05)	1.01 (0.93–1.10)	1.01 (0.95–1.08)	0.97 (0.81–1.16)	265	0.99 (0.98–1.01)	0.95 (0.92–0.98)	0.97 (0.94–1.00)	1.04 (1.00–1.09)	1508
Dermatophytosis of foot [Athelet's foot]	DE_660.123	1.05 (0.98–1.12)	1.10 (0.92–1.31)	1.10 (0.96–1.26)	0.56 (0.32–0.97)	55	0.99 (0.96–1.02)	0.95 (0.89–1.02)	0.98 (0.93–1.03)	1.01 (0.91–1.11)	325
Dermatophytosis of nail	DE_660.122	1.03 (0.99–1.07)	1.01 (0.92–1.11)	1.03 (0.95–1.10)	0.97 (0.79–1.18)	199	0.99 (0.97–1.01)	0.93 (0.90–0.97)	0.95 (0.92–0.98)	1.06 (1.01–1.12)	977
Dermatophytosis of the body	DE_660.124						0.93 (0.88–0.98)	0.91 (0.82–1.02)	0.93 (0.85–1.01)	1.10 (0.95–1.27)	127
Developemental delay	MB_302						0.96 (0.89–1.03)	0.92 (0.79–1.07)	0.98 (0.87–1.11)	1.13 (0.96–1.34)	71
Deviated nasal septum	RE_471.2	0.96 (0.91–1.02)	0.90 (0.80–1.02)	0.93 (0.84–1.02)	1.10 (0.87–1.38)	130	1.01 (0.98–1.03)	0.97 (0.92–1.02)	0.99 (0.96–1.04)	0.91 (0.84–1.00)	600
Diabetes mellitus	EM_202	0.92 (0.89–0.95)	0.84 (0.79–0.90)	0.86 (0.82–0.91)	1.25 (1.13–1.38)	431	0.87 (0.86–0.88)	0.76 (0.74–0.77)	0.78 (0.77–0.80)	1.37 (1.33–1.41)	3310
Diabetes mellitus due to underlying condition*	EM_202.31						0.86 (0.80–0.93)	0.76 (0.68–0.86)	0.76 (0.68–0.85)	1.29 (1.15–1.43)	91
Diabetes mellitus or abnormal glucose in pregnancy, childbirth, and the puerperium	PP_909	0.98 (0.90–1.07)	0.95 (0.79–1.14)	0.92 (0.80–1.06)	0.99 (0.66–1.48)	61	0.95 (0.91–0.99)	0.90 (0.83–0.97)	0.87 (0.81–0.93)	1.04 (0.92–1.17)	238
Diabetic retinopathy	SO_374.42						0.90 (0.86–0.94)	0.83 (0.76–0.89)	0.83 (0.78–0.89)	1.23 (1.13–1.33)	234
Diaphragmatic hernia	GI_520.2	0.91 (0.87–0.96)	0.82 (0.74–0.92)	0.87 (0.80–0.94)	1.27 (1.09–1.48)	155	0.93 (0.91–0.95)	0.83 (0.80–0.87)	0.86 (0.83–0.89)	1.16 (1.10–1.22)	775
Diarrhea	GI_529.1	0.96 (0.94–0.99)	0.91 (0.86–0.97)	0.93 (0.89–0.97)	1.18 (1.06–1.31)	505	0.94 (0.93–0.96)	0.88 (0.86–0.90)	0.90 (0.88–0.91)	1.13 (1.10–1.17)	2330
Diastolic heart failure	CV_424.3	0.86 (0.80–0.92)	0.75 (0.66–0.86)	0.81 (0.73–0.90)	1.30 (1.09–1.55)	93	0.80 (0.76–0.84)	0.68 (0.64–0.73)	0.70 (0.66–0.75)	1.37 (1.28–1.45)	264
Difficulty walking	NS_325.2	0.90 (0.85–0.95)	0.76 (0.68–0.85)	0.81 (0.74–0.89)	1.35 (1.15–1.57)	136	0.91 (0.88–0.94)	0.79 (0.75–0.84)	0.83 (0.79–0.88)	1.21 (1.14–1.29)	407
Diffuse diseases of connective tissue	MS_700	0.95 (0.90–1.00)	0.89 (0.80–0.99)	0.92 (0.85–1.00)	1.20 (1.01–1.42)	157	0.93 (0.91–0.95)	0.85 (0.81–0.89)	0.86 (0.83–0.90)	1.14 (1.09–1.21)	807
Diffuse goiter	EM_200.21						1.02 (0.98–1.06)	1.08 (0.99–1.17)	1.05 (0.99–1.12)	0.87 (0.75–1.00)	228
Dilated cardiomyopathy*	CV_414.2						0.89 (0.83–0.96)	0.74 (0.65–0.85)	0.79 (0.71–0.89)	1.17 (1.01–1.35)	82
Diplopia	SO_386.2	0.93 (0.86–1.01)	0.92 (0.78–1.08)	0.94 (0.83–1.07)	1.14 (0.87–1.49)	71	0.96 (0.93–0.99)	0.90 (0.84–0.96)	0.93 (0.88–0.99)	1.11 (1.01–1.21)	290
Disease of anus and rectum	GI_530	0.95 (0.89–1.00)	0.94 (0.83–1.07)	0.94 (0.85–1.04)	1.21 (0.99–1.48)	117	0.98 (0.96–1.00)	0.98 (0.93–1.03)	0.96 (0.92–1.00)	1.05 (0.98–1.12)	596
Disease of capillaries	CV_442						1.03 (0.97–1.09)	1.12 (0.98–1.27)	1.10 (1.00–1.21)	0.70 (0.53–0.94)	94
Diseases of esophagus	GI_510	0.95 (0.91–0.98)	0.92 (0.85–0.99)	0.93 (0.88–0.99)	1.14 (0.99–1.31)	300	0.95 (0.94–0.97)	0.89 (0.86–0.92)	0.91 (0.89–0.93)	1.10 (1.06–1.15)	1470
Diseases of hair and hair follicles	DE_684	0.98 (0.94–1.02)	1.05 (0.96–1.15)	1.03 (0.96–1.10)	1.06 (0.89–1.27)	245	0.99 (0.97–1.01)	1.02 (0.98–1.06)	1.00 (0.97–1.04)	0.98 (0.92–1.05)	862
Diseases of hard tissues of teeth	GI_502.1	1.07 (1.01–1.14)	0.98 (0.84–1.14)	1.06 (0.94–1.19)	0.88 (0.62–1.24)	74	0.99 (0.97–1.01)	0.94 (0.89–0.98)	0.94 (0.91–0.98)	1.07 (1.01–1.13)	734
Diseases of lips	GI_508						1.00 (0.95–1.05)	1.03 (0.92–1.15)	1.01 (0.93–1.10)	0.95 (0.80–1.13)	128
Diseases of pulp and periapical tissues	GI_502.3						0.99 (0.95–1.02)	0.93 (0.86–1.00)	0.92 (0.86–0.98)	1.08 (0.98–1.18)	250
Diseases of salivary glands	GI_506	0.96 (0.90–1.03)	1.01 (0.87–1.17)	0.97 (0.86–1.08)	1.16 (0.90–1.49)	78	0.97 (0.94–1.00)	0.93 (0.88–1.00)	0.94 (0.89–0.99)	1.03 (0.95–1.12)	391
Diseases of spleen	BI_174						0.92 (0.88–0.97)	0.83 (0.76–0.91)	0.86 (0.80–0.93)	1.18 (1.07–1.31)	167
Diseases of teeth and supporting structures	GI_502	1.04 (0.99–1.10)	0.99 (0.87–1.13)	1.04 (0.94–1.14)	0.93 (0.72–1.22)	110	0.98 (0.96–1.00)	0.92 (0.88–0.96)	0.93 (0.90–0.96)	1.10 (1.04–1.15)	967
Diseases of the jaws	MS_734	0.97 (0.91–1.02)	0.94 (0.83–1.06)	0.95 (0.87–1.04)	1.15 (0.93–1.42)	130	0.98 (0.95–1.00)	0.93 (0.89–0.98)	0.95 (0.91–0.99)	1.01 (0.94–1.08)	606
Diseases of the pancreas	GI_554	0.98 (0.92–1.03)	0.88 (0.78–1.00)	0.92 (0.84–1.01)	1.10 (0.89–1.36)	124	0.97 (0.94–1.00)	0.93 (0.88–0.99)	0.92 (0.88–0.97)	1.07 (0.99–1.15)	425
Diseases of tongue	GI_509						0.97 (0.93–1.02)	0.95 (0.86–1.04)	0.94 (0.87–1.02)	1.03 (0.91–1.17)	152
Diseases of vocal cords and larynx, not elsewhere classified	RE_472	1.00 (0.95–1.06)	0.97 (0.85–1.11)	1.00 (0.90–1.10)	1.02 (0.78–1.32)	101	0.96 (0.93–0.99)	0.93 (0.88–0.99)	0.94 (0.89–0.98)	1.11 (1.03–1.19)	459
Dislocation	MS_740	0.99 (0.92–1.06)	0.96 (0.82–1.13)	0.98 (0.86–1.10)	1.12 (0.83–1.51)	78	1.00 (0.97–1.03)	0.95 (0.89–1.01)	0.97 (0.92–1.02)	1.02 (0.92–1.11)	378
Dislocation of knee	MS_740.7						0.98 (0.91–1.06)	0.93 (0.79–1.08)	0.96 (0.85–1.09)	1.06 (0.85–1.31)	68
Dislocation of shoulder	MS_740.2						1.02 (0.96–1.08)	0.98 (0.85–1.13)	0.99 (0.89–1.10)	1.02 (0.84–1.24)	78
Disorder of ligament	MS_712.5	0.84 (0.77–0.93)	0.68 (0.57–0.80)	0.75 (0.65–0.86)	1.32 (1.03–1.68)	63	0.83 (0.79–0.87)	0.75 (0.69–0.81)	0.75 (0.70–0.81)	1.29 (1.19–1.41)	218
Disorder of nervous system	NS_349	0.99 (0.93–1.05)	1.00 (0.88–1.14)	1.01 (0.92–1.12)	1.06 (0.83–1.36)	104	0.94 (0.91–0.97)	0.90 (0.84–0.96)	0.92 (0.87–0.97)	1.15 (1.07–1.25)	320
Disorder of patella	MS_711	1.04 (0.99–1.08)	1.01 (0.91–1.11)	1.05 (0.97–1.13)	0.86 (0.67–1.10)	191	1.00 (0.98–1.02)	0.94 (0.90–0.98)	0.97 (0.94–1.00)	0.95 (0.88–1.01)	817
Disorders and findings from impaired renal function	GU_588	0.88 (0.80–0.96)	0.79 (0.67–0.95)	0.82 (0.72–0.94)	1.45 (1.16–1.80)	60	0.88 (0.84–0.92)	0.81 (0.75–0.87)	0.81 (0.76–0.87)	1.25 (1.17–1.35)	250
Disorders of adrenal glands	EM_211	0.93 (0.86–1.00)	0.77 (0.66–0.90)	0.84 (0.75–0.95)	1.26 (0.99–1.60)	81	0.93 (0.89–0.96)	0.84 (0.79–0.90)	0.86 (0.81–0.90)	1.17 (1.09–1.26)	334
Disorders of amino-acid transport and metabolism	GE_962						0.91 (0.84–0.98)	0.78 (0.68–0.89)	0.83 (0.74–0.93)	1.18 (1.01–1.37)	79
Disorders of autonomic nervous system	NS_343	0.80 (0.73–0.88)	0.62 (0.54–0.73)	0.69 (0.61–0.79)	1.66 (1.42–1.95)	73	0.85 (0.81–0.88)	0.72 (0.68–0.77)	0.77 (0.72–0.81)	1.23 (1.14–1.32)	316
Disorders of bilirubin excretion	EM_252.3						1.02 (0.96–1.08)	1.07 (0.93–1.23)	1.08 (0.97–1.20)	0.94 (0.75–1.17)	82
Disorders of calcium metabolism	EM_247.5	0.92 (0.87–0.98)	0.87 (0.78–0.98)	0.90 (0.83–0.98)	1.30 (1.11–1.53)	146	0.93 (0.90–0.95)	0.88 (0.83–0.92)	0.89 (0.85–0.93)	1.20 (1.13–1.27)	565
Disorders of carbohydrate metabolism	EM_252.5						0.96 (0.92–1.00)	0.88 (0.81–0.96)	0.92 (0.86–0.99)	1.15 (1.04–1.28)	211
Disorders of choroid	SO_373						1.01 (0.97–1.06)	1.08 (0.98–1.19)	1.06 (0.98–1.14)	0.98 (0.85–1.13)	151
Disorders of conjunctiva	SO_366						1.03 (0.99–1.07)	1.07 (0.98–1.17)	1.05 (0.98–1.12)	0.89 (0.76–1.03)	198
Disorders of diaphragm	RE_489						0.86 (0.79–0.93)	0.72 (0.63–0.82)	0.77 (0.68–0.87)	1.29 (1.13–1.47)	72
Disorders of external ear	SO_390	0.99 (0.96–1.03)	1.01 (0.93–1.09)	1.01 (0.95–1.08)	1.00 (0.84–1.18)	277	1.00 (0.98–1.01)	1.02 (0.99–1.05)	1.01 (0.99–1.04)	1.00 (0.96–1.05)	1688
Disorders of eyelid function	SO_361	1.03 (0.97–1.09)	1.09 (0.95–1.25)	1.08 (0.97–1.20)	0.85 (0.62–1.18)	92	0.97 (0.94–1.00)	0.94 (0.88–1.00)	0.95 (0.91–1.00)	1.02 (0.93–1.10)	398
Disorders of facial and cranial nerves	NS_334	0.96 (0.90–1.03)	0.91 (0.79–1.05)	0.92 (0.82–1.03)	1.12 (0.86–1.45)	88	0.93 (0.90–0.96)	0.88 (0.83–0.93)	0.89 (0.85–0.93)	1.16 (1.08–1.24)	427
Disorders of fluid, electrolyte and acid-base balance	EM_256	0.94 (0.91–0.97)	0.85 (0.80–0.91)	0.90 (0.86–0.95)	1.22 (1.10–1.35)	446	0.90 (0.89–0.91)	0.81 (0.79–0.84)	0.83 (0.81–0.85)	1.26 (1.22–1.30)	2183
Disorders of intestinal carbohydrate absorption	EM_252.51						0.96 (0.91–1.00)	0.90 (0.82–0.98)	0.93 (0.86–1.00)	1.17 (1.05–1.30)	175
Disorders of iris and ciliary body	SO_370						1.00 (0.94–1.07)	0.96 (0.82–1.11)	1.01 (0.90–1.13)	0.95 (0.76–1.19)	69
Disorders of iron metabolism	EM_247.7						0.96 (0.91–1.01)	0.97 (0.87–1.09)	0.96 (0.88–1.05)	1.03 (0.88–1.20)	126
Disorders of lacrimal system	SO_363	0.97 (0.94–1.00)	0.96 (0.89–1.03)	0.97 (0.92–1.02)	1.11 (0.98–1.26)	353	0.98 (0.97–1.00)	0.99 (0.96–1.02)	0.98 (0.96–1.01)	1.02 (0.97–1.06)	1622
Disorders of lens (excluding cataracts)	SO_372						1.03 (0.97–1.10)	1.07 (0.92–1.25)	1.07 (0.96–1.20)	0.81 (0.61–1.08)	66
Disorders of lipoprotein metabolism and other lipidemias	EM_244						0.98 (0.95–1.01)	1.02 (0.94–1.09)	1.01 (0.95–1.06)	0.97 (0.87–1.09)	291
Disorders of magnesium metabolism	EM_247.4	0.87 (0.80–0.95)	0.76 (0.64–0.89)	0.79 (0.69–0.90)	1.45 (1.21–1.75)	66	0.84 (0.81–0.88)	0.73 (0.68–0.78)	0.75 (0.71–0.80)	1.32 (1.24–1.41)	292
Disorders of menstruation and other abnormal bleeding from female genital tract	GU_626	0.98 (0.95–1.01)	0.97 (0.91–1.04)	0.97 (0.92–1.03)	1.05 (0.92–1.21)	428	1.00 (0.99–1.01)	0.99 (0.97–1.02)	1.00 (0.98–1.02)	1.00 (0.96–1.04)	3091
Disorders of mineral metabolism and mineral deficiencies	EM_247	0.95 (0.92–0.97)	0.90 (0.85–0.95)	0.92 (0.89–0.96)	1.23 (1.13–1.33)	683	0.94 (0.92–0.95)	0.88 (0.85–0.90)	0.89 (0.88–0.91)	1.17 (1.13–1.21)	2632
Disorders of muscle	MS_719	0.95 (0.92–0.97)	0.88 (0.83–0.94)	0.90 (0.86–0.95)	1.27 (1.16–1.40)	488	0.96 (0.95–0.98)	0.91 (0.88–0.93)	0.92 (0.89–0.94)	1.09 (1.05–1.13)	1908
Disorders of oculomotor nerves	NS_334.4						1.00 (0.93–1.08)	1.03 (0.88–1.22)	1.01 (0.89–1.15)	1.06 (0.85–1.32)	58
Disorders of optic disc	SO_380.2						0.97 (0.92–1.03)	0.96 (0.87–1.07)	0.97 (0.89–1.05)	1.00 (0.85–1.16)	130
Disorders of optic nerve and visual pathways	SO_380	0.97 (0.90–1.04)	0.97 (0.84–1.13)	1.00 (0.89–1.12)	1.07 (0.80–1.43)	86	0.99 (0.96–1.02)	0.98 (0.92–1.05)	1.00 (0.95–1.05)	1.01 (0.93–1.11)	398
Disorders of ovarian function	EM_214	0.94 (0.87–1.01)	0.84 (0.72–0.98)	0.89 (0.79–1.00)	1.19 (0.91–1.56)	75	1.01 (0.97–1.04)	1.01 (0.94–1.08)	1.01 (0.96–1.06)	0.94 (0.85–1.04)	343
Disorders of parathyroid gland	EM_208	0.92 (0.86–0.99)	0.79 (0.69–0.91)	0.83 (0.74–0.93)	1.25 (1.01–1.55)	86	0.91 (0.89–0.94)	0.83 (0.79–0.88)	0.85 (0.81–0.90)	1.21 (1.14–1.28)	435
Disorders of penis	GU_604						0.98 (0.94–1.03)	0.99 (0.89–1.10)	1.00 (0.92–1.08)	1.01 (0.87–1.17)	144
Disorders of phosphorus metabolism	EM_247.3						0.83 (0.78–0.89)	0.72 (0.65–0.80)	0.74 (0.68–0.82)	1.35 (1.23–1.48)	122
Disorders of pigmentation	DE_674	0.99 (0.97–1.02)	1.04 (0.98–1.10)	1.03 (0.99–1.08)	1.00 (0.87–1.14)	483	1.04 (1.02–1.05)	1.11 (1.07–1.14)	1.10 (1.07–1.12)	0.85 (0.80–0.90)	1734
Disorders of plasma-protein metabolism, NEC	EM_248						0.91 (0.85–0.98)	0.84 (0.74–0.96)	0.88 (0.79–0.98)	1.17 (1.02–1.34)	85
Disorders of prostate	GU_602	1.00 (0.97–1.04)	1.05 (0.96–1.15)	1.04 (0.97–1.11)	0.92 (0.76–1.12)	258	1.00 (0.98–1.01)	1.00 (0.96–1.04)	1.01 (0.98–1.04)	0.96 (0.90–1.01)	1801
Disorders of refraction and accommodation	SO_387	1.02 (1.00–1.05)	1.06 (1.00–1.12)	1.06 (1.01–1.10)	0.90 (0.79–1.02)	559	1.00 (0.99–1.01)	1.02 (1.00–1.05)	1.01 (1.00–1.03)	0.98 (0.94–1.01)	3865
Disorders of sweat glands	DE_685	0.95 (0.90–1.01)	0.90 (0.79–1.02)	0.92 (0.83–1.01)	1.23 (1.01–1.50)	120	0.96 (0.94–0.99)	0.95 (0.90–1.01)	0.94 (0.90–0.99)	1.07 (0.99–1.15)	492
Disorders of testis	GU_603	0.93 (0.86–1.02)	0.91 (0.74–1.12)	0.89 (0.76–1.04)	1.32 (0.98–1.77)	50	0.96 (0.92–0.99)	0.89 (0.82–0.97)	0.91 (0.86–0.97)	1.06 (0.95–1.18)	265
Disorders of the circulation of the cerebrospinal fluid	NS_344						0.86 (0.81–0.91)	0.74 (0.67–0.81)	0.76 (0.70–0.83)	1.20 (1.08–1.33)	152
Disorders of the cornea	SO_369	1.01 (0.95–1.08)	0.96 (0.83–1.12)	1.00 (0.89–1.12)	1.02 (0.77–1.36)	86	0.98 (0.95–1.01)	0.99 (0.93–1.05)	0.98 (0.94–1.03)	1.00 (0.92–1.09)	454
Disorders of the gallbladder	GI_550	0.90 (0.87–0.95)	0.82 (0.75–0.90)	0.85 (0.79–0.91)	1.26 (1.10–1.45)	228	0.94 (0.92–0.96)	0.88 (0.85–0.92)	0.89 (0.87–0.92)	1.11 (1.06–1.17)	1013
Disorders of the middle ear	SO_391	0.96 (0.92–0.99)	0.89 (0.82–0.96)	0.91 (0.86–0.97)	1.15 (0.99–1.33)	317	0.99 (0.97–1.00)	0.97 (0.94–1.00)	0.97 (0.95–0.99)	1.00 (0.96–1.04)	1913
Disorders of the orbit	SO_365						1.03 (0.96–1.12)	1.07 (0.90–1.28)	1.06 (0.92–1.21)	0.73 (0.51–1.05)	50
Disorders of the pituitary gland and its hypothalamic control	EM_209	0.98 (0.90–1.06)	1.02 (0.86–1.22)	1.04 (0.91–1.18)	1.06 (0.76–1.47)	62	0.95 (0.91–0.98)	0.88 (0.82–0.95)	0.90 (0.85–0.96)	1.14 (1.04–1.24)	293
Disorders of the retina	SO_374	1.02 (0.98–1.05)	1.08 (1.00–1.17)	1.06 (0.99–1.12)	0.95 (0.81–1.13)	290	0.98 (0.97–1.00)	0.97 (0.94–1.00)	0.99 (0.96–1.01)	1.04 (1.00–1.09)	1643
Disorders of thyroid gland	EM_200	0.97 (0.94–0.99)	0.95 (0.90–1.00)	0.97 (0.93–1.01)	1.09 (0.99–1.20)	677	0.96 (0.95–0.97)	0.92 (0.90–0.94)	0.94 (0.93–0.96)	1.09 (1.06–1.12)	4576
Disorders of tooth develoment	GI_500						1.03 (0.98–1.08)	1.04 (0.94–1.16)	1.02 (0.94–1.12)	1.02 (0.87–1.18)	138
Disorders of uterus, except cervix	GU_616	0.98 (0.90–1.06)	0.88 (0.74–1.04)	0.92 (0.81–1.05)	1.14 (0.83–1.57)	67	0.99 (0.95–1.03)	0.95 (0.88–1.03)	0.97 (0.92–1.03)	1.07 (0.97–1.19)	264
Disorders of vestibular function	SO_394	0.96 (0.92–1.01)	0.97 (0.88–1.07)	0.96 (0.89–1.03)	1.03 (0.84–1.25)	195	0.96 (0.94–0.99)	0.96 (0.92–1.01)	0.96 (0.92–0.99)	1.08 (1.01–1.14)	677
Disorders of vitreous body	SO_376	1.00 (0.96–1.03)	1.02 (0.94–1.10)	1.03 (0.97–1.09)	0.98 (0.84–1.15)	301	1.00 (0.99–1.02)	1.02 (0.99–1.06)	1.03 (1.00–1.06)	0.94 (0.89–0.99)	1431
Disorders resulting from impaired renal function	GU_588.1						0.85 (0.80–0.90)	0.74 (0.68–0.81)	0.76 (0.70–0.82)	1.29 (1.19–1.40)	159
Dissociative and somatoform disorders	MB_291	0.98 (0.91–1.06)	0.91 (0.77–1.07)	0.92 (0.81–1.05)	1.07 (0.78–1.46)	69	0.91 (0.88–0.94)	0.87 (0.82–0.93)	0.88 (0.83–0.92)	1.17 (1.09–1.25)	402
Disturbances in tooth eruption	GI_500.4						1.02 (0.97–1.07)	1.01 (0.90–1.14)	1.00 (0.91–1.10)	1.04 (0.88–1.23)	114
Disturbances of salivary secretion	GI_506.5						0.94 (0.90–0.98)	0.91 (0.83–0.99)	0.90 (0.84–0.96)	1.04 (0.93–1.16)	209
Disturbances of sensation of smell and taste	NS_352	0.93 (0.86–1.02)	0.75 (0.63–0.90)	0.82 (0.72–0.95)	1.29 (0.99–1.69)	61	0.95 (0.91–1.00)	0.88 (0.80–0.97)	0.90 (0.84–0.98)	1.09 (0.96–1.23)	160
Disturbances of skin sensation	NS_351	0.99 (0.96–1.01)	0.95 (0.90–1.00)	0.97 (0.93–1.01)	1.08 (0.98–1.20)	681	0.97 (0.96–0.98)	0.92 (0.90–0.94)	0.93 (0.91–0.95)	1.03 (1.00–1.07)	2769
Disturbances of sulphur-bearing amino-acid metabolism	GE_962.4						0.91 (0.84–0.99)	0.78 (0.67–0.90)	0.82 (0.72–0.93)	1.19 (1.00–1.40)	64
Diverticula of colon	GI_523.2	0.94 (0.89–0.98)	0.89 (0.81–0.98)	0.90 (0.83–0.97)	1.22 (1.06–1.42)	202	0.97 (0.95–0.98)	0.92 (0.89–0.95)	0.93 (0.91–0.96)	1.05 (1.01–1.10)	1448
Diverticular disease [Bowel diverticulosis]	GI_523	0.94 (0.90–0.98)	0.88 (0.81–0.96)	0.90 (0.84–0.96)	1.23 (1.08–1.40)	259	0.97 (0.95–0.98)	0.91 (0.88–0.94)	0.93 (0.91–0.96)	1.05 (1.01–1.10)	1643
Diverticulitis	GI_523.4	0.98 (0.92–1.05)	0.88 (0.76–1.02)	0.92 (0.82–1.03)	1.13 (0.88–1.47)	86	0.96 (0.93–0.99)	0.91 (0.86–0.97)	0.92 (0.87–0.96)	1.07 (0.98–1.16)	363
Dizziness and giddiness	NS_354	0.96 (0.94–0.99)	0.92 (0.87–0.97)	0.94 (0.90–0.98)	1.07 (0.96–1.20)	563	0.95 (0.94–0.96)	0.92 (0.89–0.94)	0.92 (0.90–0.94)	1.12 (1.08–1.15)	2845
Drug and medical agent allergy	SS_840.6	0.98 (0.94–1.02)	0.91 (0.83–0.99)	0.94 (0.88–1.01)	1.16 (1.00–1.34)	240	0.91 (0.89–0.92)	0.80 (0.78–0.84)	0.84 (0.81–0.86)	1.20 (1.15–1.25)	1088
Drug induced neutropenia	BI_170.12						0.94 (0.87–1.02)	0.80 (0.69–0.92)	0.84 (0.74–0.95)	1.20 (1.03–1.40)	68
Drug resistant microorganisms	ID_097						0.85 (0.80–0.89)	0.71 (0.65–0.77)	0.73 (0.68–0.80)	1.35 (1.25–1.46)	179
Drusen (degenerative) of macula	SO_374.54						1.00 (0.96–1.05)	0.98 (0.88–1.08)	0.99 (0.91–1.07)	0.96 (0.83–1.11)	145
Dry eye syndrome [Tear film insufficiency]	SO_363.2	0.97 (0.94–1.00)	0.96 (0.89–1.03)	0.97 (0.92–1.03)	1.08 (0.95–1.23)	345	0.98 (0.97–1.00)	0.99 (0.96–1.02)	0.98 (0.96–1.01)	1.01 (0.97–1.06)	1526
Dry mouth*	GI_506.51						0.96 (0.90–1.02)	0.93 (0.82–1.04)	0.92 (0.84–1.02)	1.00 (0.86–1.18)	104
Duodenal ulcer	GI_513.3						0.99 (0.92–1.07)	0.90 (0.76–1.07)	0.97 (0.85–1.11)	1.05 (0.84–1.31)	50
Duodenitis	GI_522.8						0.95 (0.89–1.03)	0.92 (0.80–1.07)	0.89 (0.79–1.01)	0.99 (0.81–1.21)	68
Dyshidrosis	DE_685.1						0.98 (0.93–1.04)	1.02 (0.91–1.15)	1.00 (0.91–1.10)	1.05 (0.88–1.24)	112
Dyskinesia of esophagus	GI_510.5						0.89 (0.84–0.95)	0.87 (0.79–0.97)	0.84 (0.77–0.92)	1.23 (1.11–1.36)	129
Dysmenorrhea	GU_626.2	0.92 (0.85–1.00)	0.91 (0.78–1.06)	0.89 (0.79–1.01)	1.20 (0.92–1.57)	81	0.98 (0.95–1.01)	0.97 (0.91–1.03)	0.97 (0.93–1.02)	1.06 (0.98–1.15)	482
Dyspareunia	GU_625.1	1.01 (0.95–1.08)	1.04 (0.90–1.20)	0.99 (0.89–1.11)	0.98 (0.72–1.33)	92	1.03 (0.99–1.06)	1.09 (1.01–1.17)	1.05 (0.99–1.11)	0.86 (0.75–0.98)	283
Dysphonia	RE_494.1	0.97 (0.92–1.02)	0.89 (0.80–0.99)	0.93 (0.86–1.01)	1.18 (1.00–1.40)	166	0.97 (0.95–1.00)	0.95 (0.90–1.00)	0.94 (0.90–0.98)	1.06 (0.99–1.14)	523
Dysplasia of cervix	GU_621.1						1.01 (0.98–1.04)	1.03 (0.96–1.10)	1.01 (0.96–1.06)	0.95 (0.86–1.06)	374
Dysplasia of female genital organs	GU_621						1.01 (0.98–1.04)	1.02 (0.96–1.09)	1.00 (0.95–1.05)	0.96 (0.87–1.06)	398
Dyspnea [Shortness of breath]	RE_488.1	0.95 (0.93–0.97)	0.88 (0.84–0.93)	0.90 (0.87–0.94)	1.16 (1.06–1.26)	715	0.91 (0.90–0.92)	0.82 (0.80–0.84)	0.85 (0.83–0.86)	1.22 (1.19–1.26)	3306
Dysthymic disorder	MB_286.4	0.93 (0.87–0.99)	0.89 (0.77–1.02)	0.90 (0.81–1.00)	1.39 (1.14–1.68)	100	0.95 (0.93–0.97)	0.92 (0.88–0.96)	0.93 (0.89–0.96)	1.13 (1.07–1.19)	903
Dystonia	NS_324.31	0.91 (0.84–0.99)	0.83 (0.70–0.99)	0.85 (0.74–0.97)	1.32 (1.02–1.70)	65	0.91 (0.87–0.96)	0.89 (0.82–0.98)	0.91 (0.85–0.98)	1.21 (1.10–1.33)	196
Dysuria	GU_594.2	0.99 (0.96–1.02)	0.96 (0.90–1.03)	0.99 (0.93–1.04)	1.08 (0.95–1.24)	360	0.96 (0.95–0.98)	0.94 (0.91–0.97)	0.94 (0.92–0.96)	1.07 (1.03–1.12)	1669
Early satiety	EM_230.5						0.90 (0.83–0.98)	0.81 (0.70–0.94)	0.86 (0.76–0.98)	1.17 (1.00–1.36)	63
Eating disorders	MB_293	0.95 (0.88–1.02)	0.87 (0.75–1.02)	0.94 (0.83–1.06)	1.41 (1.15–1.74)	78	0.95 (0.91–0.99)	0.91 (0.84–0.98)	0.92 (0.86–0.98)	1.20 (1.10–1.31)	260
Ectopic pregnancy	PP_901.1						0.96 (0.89–1.04)	1.06 (0.91–1.24)	0.99 (0.87–1.12)	0.90 (0.69–1.17)	67
Edema	SS_812	0.93 (0.90–0.96)	0.79 (0.74–0.85)	0.85 (0.80–0.90)	1.32 (1.19–1.46)	355	0.88 (0.86–0.89)	0.78 (0.75–0.80)	0.80 (0.78–0.82)	1.27 (1.23–1.32)	1826
Edema, proteinuria and hypertensive disorders in pregnancy, childbirth and the puerperium	PP_908	0.99 (0.91–1.08)	0.89 (0.74–1.07)	0.89 (0.77–1.02)	0.92 (0.60–1.42)	63	0.96 (0.91–1.00)	0.92 (0.84–1.00)	0.90 (0.84–0.96)	0.93 (0.80–1.08)	217
Effusion of joint	MS_713.2	1.01 (0.97–1.05)	0.94 (0.85–1.03)	0.99 (0.92–1.07)	0.98 (0.81–1.20)	215	0.98 (0.96–1.00)	0.90 (0.86–0.94)	0.92 (0.89–0.95)	1.04 (0.98–1.10)	866
Ehler's Danlos syndrome	GE_978.22						0.76 (0.70–0.82)	0.67 (0.60–0.74)	0.66 (0.59–0.73)	1.37 (1.24–1.52)	123
Elevated C-reactive protein (CRP)	SS_825						0.90 (0.85–0.96)	0.89 (0.79–0.99)	0.86 (0.79–0.94)	1.10 (0.96–1.26)	121
Elevated blood pressure reading without diagnosis of hypertension	CV_402	1.01 (0.97–1.05)	1.08 (0.98–1.18)	1.06 (0.99–1.14)	0.92 (0.73–1.15)	219	1.00 (0.98–1.02)	1.00 (0.96–1.04)	1.01 (0.98–1.04)	0.98 (0.92–1.05)	934
Elevated erythrocyte sedimentation rate	SS_820						0.94 (0.88–1.00)	0.83 (0.74–0.94)	0.85 (0.77–0.94)	1.19 (1.04–1.36)	96
Elevated prostate specific antigen [PSA]	GU_602.4	1.04 (0.99–1.09)	1.13 (1.00–1.28)	1.12 (1.02–1.23)	0.88 (0.65–1.19)	133	1.02 (1.00–1.05)	1.06 (1.00–1.12)	1.05 (1.01–1.10)	0.87 (0.79–0.95)	637
Elevated white blood cell count [Leukocytosis]	BI_171	0.91 (0.86–0.96)	0.77 (0.69–0.86)	0.83 (0.76–0.91)	1.35 (1.15–1.59)	143	0.91 (0.88–0.93)	0.80 (0.76–0.84)	0.83 (0.79–0.86)	1.23 (1.16–1.29)	591
Embolism and thrombosis	CV_440	0.97 (0.93–1.00)	0.87 (0.80–0.95)	0.91 (0.85–0.97)	1.13 (0.97–1.31)	246	0.92 (0.90–0.94)	0.82 (0.79–0.85)	0.86 (0.83–0.88)	1.24 (1.19–1.29)	1171
Embolism of cerebral or precerebral arteries	CV_440.21						0.97 (0.90–1.06)	0.99 (0.84–1.17)	1.06 (0.93–1.20)	1.13 (0.94–1.36)	54
Emphysema	RE_474.1	0.89 (0.82–0.97)	0.69 (0.58–0.82)	0.76 (0.66–0.86)	1.48 (1.21–1.81)	65	0.93 (0.89–0.97)	0.84 (0.78–0.90)	0.85 (0.80–0.90)	1.10 (1.01–1.19)	260
Encephalitis, myelitis and encephalomyelitis	NS_321						0.94 (0.87–1.01)	0.81 (0.70–0.95)	0.89 (0.79–1.00)	1.13 (0.94–1.36)	67
Encephalopathy	NS_345						0.86 (0.81–0.92)	0.74 (0.67–0.82)	0.75 (0.68–0.82)	1.28 (1.17–1.41)	125
End stage renal disease [CDK, stage 5]	GU_582.21						0.84 (0.79–0.89)	0.70 (0.64–0.77)	0.73 (0.67–0.79)	1.31 (1.20–1.42)	145
Endocarditis	CV_410.2						0.90 (0.84–0.97)	0.80 (0.70–0.91)	0.85 (0.76–0.94)	1.22 (1.07–1.40)	80
Endocrine, nutritional and metabolic diseases complicating pregnancy	PP_922						0.98 (0.91–1.06)	0.88 (0.76–1.03)	0.88 (0.77–0.99)	0.85 (0.64–1.13)	72
Endometrial hyperplasia	GU_616.1						0.94 (0.87–1.01)	0.87 (0.77–0.99)	0.90 (0.81–1.01)	1.15 (1.00–1.33)	86
Endometriosis	GU_615	0.92 (0.84–1.00)	0.87 (0.74–1.03)	0.92 (0.81–1.04)	1.28 (0.99–1.66)	70	1.00 (0.96–1.03)	0.94 (0.88–1.00)	0.96 (0.91–1.01)	1.01 (0.92–1.12)	381
Endothelial corneal dystrophy [Fuchs' dystrophy]	SO_369.7						1.03 (0.97–1.09)	1.06 (0.93–1.21)	1.03 (0.93–1.14)	0.91 (0.74–1.12)	83
Enlargement of lymph nodes [Lymphadenopathy]	BI_177.2	0.97 (0.93–1.01)	0.93 (0.84–1.02)	0.94 (0.87–1.01)	1.20 (1.02–1.42)	203	0.97 (0.95–0.99)	0.95 (0.91–0.99)	0.96 (0.92–0.99)	1.05 (0.99–1.11)	816
Enthesopathy/Enthesitis/Tendinopathy	MS_723	0.99 (0.97–1.02)	0.97 (0.92–1.02)	0.99 (0.95–1.03)	1.08 (0.98–1.19)	684	1.00 (0.99–1.01)	0.98 (0.95–1.00)	0.98 (0.96–1.00)	0.98 (0.94–1.01)	3921
Entropion and trichiasis of eyelid	SO_361.1						0.96 (0.88–1.04)	0.88 (0.75–1.04)	0.93 (0.81–1.06)	1.21 (1.02–1.43)	53
Eosinophilic esophagitis	GI_522.61						0.92 (0.85–1.01)	0.84 (0.71–0.98)	0.87 (0.76–1.00)	1.10 (0.89–1.36)	57
Eosinophilic gastroenteritis and colitis	GI_522.6						0.91 (0.84–1.00)	0.84 (0.71–0.98)	0.86 (0.76–0.99)	1.12 (0.92–1.37)	60
Epidermal thickening	DE_680	1.00 (0.96–1.04)	1.04 (0.95–1.15)	1.01 (0.94–1.09)	1.11 (0.94–1.32)	202	0.98 (0.96–1.00)	0.96 (0.92–1.00)	0.97 (0.94–1.00)	1.06 (1.00–1.11)	969
Epilepsy	NS_330.1						0.93 (0.89–0.97)	0.87 (0.80–0.93)	0.88 (0.82–0.93)	1.19 (1.09–1.29)	264
Epilepsy, recurrent seizures, convulsions	NS_330	0.82 (0.75–0.89)	0.71 (0.61–0.82)	0.72 (0.64–0.82)	1.54 (1.31–1.82)	78	0.93 (0.91–0.96)	0.87 (0.83–0.91)	0.88 (0.85–0.92)	1.16 (1.09–1.23)	625
Epiphora	SO_363.5						1.00 (0.94–1.06)	0.96 (0.84–1.09)	1.00 (0.90–1.11)	1.08 (0.92–1.28)	88
Epistaxis	RE_487.1	0.86 (0.80–0.94)	0.83 (0.71–0.97)	0.85 (0.76–0.97)	1.42 (1.16–1.74)	78	0.99 (0.96–1.02)	0.97 (0.91–1.04)	1.00 (0.94–1.05)	0.95 (0.85–1.05)	340
Erythematous conditions	DE_667						0.97 (0.93–1.01)	0.95 (0.88–1.02)	0.96 (0.90–1.02)	1.01 (0.91–1.13)	251
Escherichia coli	ID_003						0.85 (0.78–0.93)	0.74 (0.65–0.85)	0.78 (0.69–0.88)	1.31 (1.15–1.49)	76
Esophageal obstruction (Stricture and stenosis of esophagus)	GI_514.1						0.94 (0.90–0.99)	0.85 (0.77–0.93)	0.89 (0.82–0.96)	1.05 (0.93–1.19)	162
Esophagitis	GI_510.2	0.97 (0.93–1.01)	0.96 (0.87–1.06)	0.98 (0.91–1.05)	1.04 (0.87–1.25)	204	0.95 (0.94–0.97)	0.89 (0.86–0.93)	0.91 (0.88–0.94)	1.09 (1.04–1.15)	1041
Esotropia	SO_381.3						0.97 (0.91–1.04)	0.98 (0.85–1.14)	0.99 (0.89–1.11)	1.04 (0.85–1.27)	73
Essential hypertension	CV_401.1	0.98 (0.96–0.99)	0.94 (0.90–0.98)	0.95 (0.92–0.98)	1.12 (1.03–1.21)	1018	0.91 (0.90–0.92)	0.80 (0.78–0.82)	0.83 (0.82–0.85)	1.30 (1.27–1.34)	7867
Essential thrombocythemia	CA_124.5						1.00 (0.93–1.06)	0.91 (0.80–1.04)	0.95 (0.85–1.06)	1.16 (0.99–1.36)	83
Essential tremor*	NS_324.341	0.90 (0.82–0.99)	0.77 (0.64–0.93)	0.87 (0.75–1.00)	1.26 (0.97–1.65)	51	0.91 (0.87–0.96)	0.86 (0.79–0.95)	0.89 (0.82–0.96)	1.19 (1.08–1.32)	170
Estrogen receptor postitive status [ER+]	CA_128.1						0.98 (0.92–1.04)	0.96 (0.85–1.08)	0.97 (0.88–1.07)	1.07 (0.91–1.27)	103
Estrogen receptor status	CA_128						0.99 (0.93–1.05)	0.98 (0.87–1.10)	0.99 (0.91–1.08)	1.01 (0.86–1.20)	117
Eustachian tube disorders	SO_391.2	0.96 (0.92–1.01)	0.90 (0.81–0.99)	0.92 (0.85–1.00)	1.14 (0.93–1.38)	186	1.00 (0.98–1.02)	0.99 (0.94–1.04)	0.98 (0.95–1.02)	0.99 (0.92–1.07)	690
Excessive fetal growth	PP_929						0.99 (0.92–1.07)	0.93 (0.79–1.08)	0.93 (0.82–1.05)	0.88 (0.65–1.21)	70
Excessive menstruation	GU_626.16	0.98 (0.93–1.03)	1.00 (0.90–1.10)	0.99 (0.91–1.07)	1.03 (0.84–1.27)	190	0.99 (0.97–1.01)	0.98 (0.95–1.02)	0.98 (0.95–1.01)	1.02 (0.97–1.08)	1243
Excessive vomiting in pregnancy	PP_911						0.93 (0.86–1.00)	0.84 (0.74–0.96)	0.78 (0.70–0.88)	1.09 (0.91–1.30)	89
Exercise induced bronchospasm	RE_475.5						0.98 (0.94–1.03)	0.99 (0.89–1.09)	1.01 (0.93–1.09)	1.04 (0.88–1.21)	162
Exostosis	MS_724.5	0.98 (0.91–1.05)	0.90 (0.77–1.05)	0.93 (0.82–1.05)	1.18 (0.91–1.52)	76	0.97 (0.94–1.00)	0.88 (0.83–0.93)	0.90 (0.86–0.94)	1.07 (0.99–1.15)	418
Exotropia	SO_381.4						0.91 (0.84–0.98)	0.83 (0.72–0.96)	0.84 (0.75–0.95)	1.16 (0.99–1.35)	66
Extrapyramidal and movement disorders	NS_324	0.93 (0.89–0.97)	0.84 (0.78–0.92)	0.89 (0.83–0.95)	1.36 (1.21–1.53)	253	0.89 (0.87–0.91)	0.84 (0.81–0.87)	0.85 (0.83–0.88)	1.23 (1.18–1.29)	1087
Eye infection, viral	SO_379.2						1.01 (0.95–1.06)	1.01 (0.89–1.14)	1.00 (0.91–1.10)	1.06 (0.89–1.25)	102
Facial nerve disorders and weakness	NS_334.2						0.89 (0.85–0.94)	0.79 (0.73–0.87)	0.81 (0.75–0.87)	1.25 (1.15–1.37)	197
False labor	PP_941.5						1.02 (0.96–1.08)	1.05 (0.91–1.20)	1.01 (0.90–1.12)	0.80 (0.62–1.04)	92
Familial dysautonomia [Riley-Day]*	GE_972.5						0.82 (0.75–0.91)	0.69 (0.60–0.80)	0.72 (0.63–0.82)	1.18 (1.01–1.39)	63
Familial hypercholesterolemia*	GE_965.4						0.98 (0.90–1.06)	1.07 (0.90–1.27)	1.04 (0.91–1.19)	0.88 (0.66–1.17)	53
Fasciopathy	MS_722	1.02 (0.99–1.06)	1.01 (0.93–1.09)	1.01 (0.96–1.08)	0.96 (0.82–1.14)	305	1.01 (1.00–1.03)	0.98 (0.94–1.01)	1.00 (0.97–1.03)	0.94 (0.89–1.00)	1241
Fatty liver disease (FLD)	GI_542.2	0.93 (0.90–0.97)	0.84 (0.77–0.91)	0.87 (0.81–0.93)	1.30 (1.15–1.47)	273	0.88 (0.86–0.90)	0.80 (0.76–0.83)	0.81 (0.78–0.84)	1.23 (1.18–1.29)	824
Fecal incontinence and encopresis	GI_529.7	0.97 (0.91–1.02)	0.96 (0.85–1.08)	0.97 (0.89–1.07)	1.10 (0.89–1.36)	117	0.93 (0.90–0.97)	0.87 (0.81–0.93)	0.89 (0.84–0.94)	1.17 (1.08–1.26)	292
Female infertility	GU_629	0.98 (0.90–1.06)	1.10 (0.93–1.30)	1.06 (0.94–1.21)	1.10 (0.77–1.56)	72	1.03 (1.00–1.07)	1.08 (1.01–1.16)	1.05 (1.00–1.11)	0.76 (0.65–0.89)	327
Fever	SS_805	0.97 (0.93–1.02)	0.96 (0.87–1.05)	0.97 (0.90–1.04)	1.14 (0.96–1.35)	222	0.95 (0.93–0.97)	0.90 (0.87–0.94)	0.92 (0.90–0.95)	1.11 (1.06–1.17)	1090
Fibrosis and cirrhosis of liver	GI_542.1						0.94 (0.90–0.98)	0.81 (0.75–0.88)	0.84 (0.78–0.90)	1.18 (1.08–1.28)	197
Flat foot [pes planus]	MS_710.41	1.01 (0.95–1.07)	0.98 (0.86–1.12)	0.98 (0.89–1.09)	0.98 (0.75–1.28)	109	0.98 (0.96–1.01)	0.91 (0.86–0.96)	0.94 (0.89–0.98)	1.04 (0.96–1.12)	478
Flatulence, eructation, and gas pain	GI_529.2	0.98 (0.94–1.02)	1.00 (0.92–1.10)	0.98 (0.92–1.05)	1.16 (0.99–1.36)	236	0.99 (0.97–1.01)	0.95 (0.91–0.99)	0.97 (0.94–1.00)	1.03 (0.97–1.09)	857
Fluid overload	EM_256.6						0.83 (0.77–0.89)	0.69 (0.61–0.77)	0.76 (0.69–0.85)	1.41 (1.28–1.55)	95
Flushing	DE_679.3	0.94 (0.88–1.00)	0.91 (0.80–1.03)	0.90 (0.82–0.99)	1.38 (1.15–1.64)	118	0.99 (0.96–1.03)	1.01 (0.94–1.08)	0.98 (0.93–1.04)	1.00 (0.90–1.11)	304
Food allergy	SS_840.1	0.98 (0.92–1.05)	0.92 (0.79–1.07)	0.96 (0.86–1.08)	1.10 (0.83–1.45)	88	0.93 (0.90–0.97)	0.91 (0.85–0.97)	0.92 (0.87–0.97)	1.15 (1.06–1.24)	362
Foot drop (acquired)*	MS_710.44						0.87 (0.81–0.93)	0.74 (0.66–0.83)	0.80 (0.72–0.88)	1.30 (1.17–1.45)	99
Fracture of bones in thorax	MS_745.6	0.92 (0.87–0.98)	0.85 (0.75–0.96)	0.88 (0.80–0.96)	1.32 (1.11–1.56)	121	1.00 (0.98–1.03)	0.97 (0.91–1.03)	0.98 (0.94–1.03)	1.05 (0.97–1.14)	433
Fracture of femur	MS_745.11						0.93 (0.87–0.99)	0.80 (0.71–0.91)	0.85 (0.77–0.95)	1.22 (1.08–1.38)	91
Fracture of foot and toe	MS_745.4	1.00 (0.95–1.05)	0.99 (0.89–1.10)	1.00 (0.92–1.08)	0.99 (0.80–1.23)	171	0.98 (0.96–1.01)	0.93 (0.88–0.98)	0.94 (0.90–0.98)	1.10 (1.02–1.17)	547
Fracture of hand or wrist	MS_745.5	1.02 (0.96–1.07)	0.93 (0.82–1.05)	0.98 (0.89–1.08)	1.02 (0.80–1.32)	123	1.03 (1.01–1.06)	1.05 (0.99–1.11)	1.04 (1.00–1.09)	0.86 (0.78–0.95)	487
Fracture of lower limb	MS_745.1	0.96 (0.91–1.01)	0.85 (0.76–0.95)	0.90 (0.83–0.98)	1.17 (0.99–1.40)	145	0.96 (0.94–0.99)	0.89 (0.85–0.93)	0.92 (0.88–0.96)	1.14 (1.08–1.21)	625
Fracture of pelvis	MS_745.2						0.99 (0.92–1.08)	1.01 (0.86–1.19)	0.98 (0.86–1.11)	0.96 (0.76–1.23)	56
Fracture of upper limb	MS_745.3	1.00 (0.96–1.05)	1.00 (0.90–1.11)	1.02 (0.94–1.11)	0.93 (0.74–1.17)	162	1.00 (0.98–1.03)	0.97 (0.92–1.02)	1.00 (0.96–1.04)	1.02 (0.95–1.10)	592
Fracture of vertebrae	MS_745.61	0.94 (0.87–1.01)	0.86 (0.74–1.01)	0.89 (0.79–1.00)	1.20 (0.95–1.52)	72	0.98 (0.95–1.02)	0.93 (0.86–1.00)	0.95 (0.89–1.01)	1.11 (1.02–1.22)	234
Fractures	MS_745	0.98 (0.96–1.00)	0.93 (0.88–0.98)	0.96 (0.92–1.00)	1.12 (1.01–1.23)	620	1.00 (0.98–1.01)	0.95 (0.93–0.98)	0.97 (0.95–0.99)	1.05 (1.02–1.09)	2603
Frequency of urination and polyuria	GU_594.4	0.99 (0.96–1.02)	0.99 (0.92–1.05)	0.99 (0.95–1.05)	1.09 (0.97–1.24)	423	0.97 (0.96–0.98)	0.94 (0.92–0.97)	0.95 (0.93–0.98)	1.05 (1.01–1.09)	1867
Functional dyspepsia	GI_527.3						0.98 (0.94–1.02)	0.95 (0.89–1.03)	0.96 (0.90–1.01)	1.04 (0.94–1.15)	279
Functional intestinal disorder	GI_524	0.97 (0.93–1.01)	0.89 (0.81–0.97)	0.94 (0.87–1.00)	1.24 (1.08–1.43)	233	0.94 (0.93–0.96)	0.89 (0.86–0.92)	0.90 (0.88–0.93)	1.13 (1.08–1.19)	1210
Fungal infection of the skin	DE_660.1	1.00 (0.96–1.03)	0.99 (0.91–1.07)	0.99 (0.93–1.05)	1.03 (0.88–1.20)	309	0.98 (0.97–1.00)	0.93 (0.90–0.96)	0.95 (0.93–0.98)	1.08 (1.03–1.12)	1801
Fungal infections	ID_089.3	0.98 (0.95–1.01)	0.94 (0.88–1.01)	0.96 (0.91–1.01)	1.10 (0.97–1.24)	417	0.97 (0.96–0.99)	0.92 (0.90–0.95)	0.94 (0.93–0.96)	1.09 (1.05–1.13)	2610
Fusion of spine*	MS_714.7						0.91 (0.83–0.99)	0.85 (0.73–0.99)	0.86 (0.76–0.97)	1.14 (0.96–1.35)	62
Galactorrhea	GU_612.21						0.98 (0.90–1.06)	0.89 (0.76–1.04)	0.95 (0.84–1.09)	1.09 (0.89–1.34)	62
Gallstones [Cholelithiasis]	GI_550.1	0.88 (0.84–0.93)	0.78 (0.70–0.87)	0.81 (0.75–0.89)	1.36 (1.18–1.57)	170	0.93 (0.91–0.95)	0.88 (0.84–0.92)	0.88 (0.85–0.92)	1.13 (1.07–1.19)	747
Ganglion cyst	MS_721.2	1.05 (1.00–1.11)	1.07 (0.93–1.22)	1.09 (0.98–1.20)	0.78 (0.56–1.09)	96	1.00 (0.97–1.02)	0.96 (0.91–1.02)	0.98 (0.94–1.02)	0.97 (0.90–1.06)	524
Gastric ulcer	GI_513.2						0.94 (0.90–0.99)	0.87 (0.79–0.96)	0.89 (0.82–0.97)	1.21 (1.09–1.34)	147
Gastritis	GI_522.9	0.96 (0.92–1.01)	0.91 (0.82–1.00)	0.93 (0.86–1.01)	1.09 (0.91–1.31)	173	0.96 (0.95–0.98)	0.92 (0.89–0.96)	0.93 (0.90–0.96)	1.07 (1.02–1.13)	972
Gastro-esophageal reflux disease [GERD]	GI_511	0.94 (0.92–0.96)	0.88 (0.84–0.93)	0.90 (0.87–0.93)	1.17 (1.08–1.27)	859	0.93 (0.92–0.94)	0.85 (0.83–0.87)	0.87 (0.86–0.88)	1.17 (1.14–1.20)	5588
Gastrointestinal hemorrhage	GI_557	0.96 (0.93–1.00)	0.90 (0.83–0.98)	0.93 (0.87–0.99)	1.09 (0.94–1.27)	287	0.96 (0.95–0.98)	0.94 (0.91–0.97)	0.94 (0.92–0.97)	1.11 (1.06–1.15)	1373
Gastrointestinal inflammation	GI_522	0.97 (0.94–1.00)	0.92 (0.86–0.98)	0.94 (0.89–0.99)	1.12 (0.99–1.26)	402	0.96 (0.95–0.98)	0.92 (0.90–0.95)	0.93 (0.91–0.95)	1.09 (1.05–1.13)	2283
Gastrointestinal obstruction	GI_514	0.91 (0.86–0.97)	0.86 (0.76–0.98)	0.86 (0.78–0.94)	1.32 (1.12–1.56)	118	0.95 (0.92–0.97)	0.86 (0.82–0.91)	0.89 (0.85–0.93)	1.13 (1.07–1.21)	519
Gastroparesis	GI_516.4						0.85 (0.80–0.89)	0.76 (0.70–0.82)	0.77 (0.71–0.82)	1.27 (1.18–1.37)	219
General symptoms and other findings	SS_819	0.98 (0.95–1.01)	0.96 (0.91–1.02)	0.98 (0.94–1.03)	1.10 (0.98–1.23)	547	0.97 (0.95–0.98)	0.93 (0.90–0.95)	0.94 (0.92–0.96)	1.08 (1.04–1.12)	2344
Generalized anxiety disorder	MB_288.3	0.95 (0.92–0.98)	0.87 (0.82–0.93)	0.91 (0.86–0.96)	1.23 (1.10–1.37)	457	0.95 (0.93–0.96)	0.89 (0.87–0.92)	0.91 (0.89–0.93)	1.12 (1.08–1.17)	1840
Generalized epilepsy	NS_330.11						0.84 (0.77–0.92)	0.84 (0.72–0.98)	0.80 (0.70–0.91)	1.31 (1.13–1.51)	64
Generalized hyperhidrosis	DE_685.82	0.93 (0.86–1.00)	0.87 (0.75–1.01)	0.88 (0.79–0.99)	1.32 (1.07–1.63)	85	0.95 (0.92–0.99)	0.92 (0.85–0.98)	0.92 (0.87–0.97)	1.10 (1.01–1.20)	323
Generalized osteoarthritis	MS_708.11						0.95 (0.91–0.98)	0.84 (0.79–0.90)	0.86 (0.82–0.91)	1.16 (1.07–1.25)	300
Genetic carrier status	GE_983						1.02 (0.95–1.09)	1.06 (0.91–1.23)	1.01 (0.90–1.13)	0.93 (0.73–1.17)	73
Genetic coagulation defects	GE_971						0.95 (0.88–1.02)	0.82 (0.72–0.94)	0.87 (0.78–0.98)	1.20 (1.03–1.39)	74
Genetic disease in fetus affecting management of mother	PP_932.3						0.97 (0.90–1.05)	0.91 (0.77–1.07)	0.93 (0.82–1.06)	1.01 (0.75–1.35)	65
Genetic diseases of the eye	GE_974						0.97 (0.92–1.02)	1.01 (0.90–1.12)	1.02 (0.94–1.11)	0.90 (0.75–1.07)	119
Genetic disorders relating to growth and musculoskeletal system	GE_978						0.80 (0.75–0.85)	0.70 (0.64–0.77)	0.72 (0.65–0.78)	1.32 (1.20–1.46)	148
Genetic neuromuscular disease	GE_972	0.96 (0.90–1.02)	0.93 (0.80–1.07)	0.95 (0.86–1.06)	1.21 (0.97–1.52)	94	0.86 (0.83–0.89)	0.75 (0.72–0.79)	0.79 (0.75–0.82)	1.24 (1.18–1.31)	595
Genetic susceptibility of disease, NOS	GE_982	0.96 (0.88–1.04)	0.96 (0.81–1.15)	0.95 (0.83–1.09)	1.25 (0.91–1.72)	65	0.96 (0.90–1.02)	0.86 (0.76–0.98)	0.90 (0.81–1.00)	1.19 (1.03–1.37)	94
Genetic susceptibility to malignant neoplasm	GE_961.8	1.04 (0.96–1.12)	1.24 (1.04–1.47)	1.18 (1.03–1.34)	0.72 (0.43–1.20)	59	0.98 (0.94–1.03)	0.97 (0.88–1.07)	0.98 (0.90–1.06)	1.01 (0.87–1.18)	150
Genetic susceptibility to malignant neoplasm of breast	GE_961.81						0.98 (0.93–1.05)	1.01 (0.89–1.14)	1.00 (0.91–1.10)	1.01 (0.83–1.22)	99
Genetic susceptibility to malignant neoplasm of ovary	GE_961.82						0.91 (0.82–1.00)	0.98 (0.83–1.16)	0.95 (0.83–1.08)	1.09 (0.87–1.36)	54
Genetic syndromes associated with neoplasms	GE_961	1.03 (0.96–1.11)	1.21 (1.02–1.43)	1.16 (1.02–1.33)	0.77 (0.47–1.24)	61	1.00 (0.96–1.04)	0.99 (0.90–1.08)	0.99 (0.93–1.07)	1.00 (0.87–1.14)	193
Gestational [pregnancy-induced] hypertension without significant proteinuria	PP_908.3						0.92 (0.85–1.00)	0.95 (0.81–1.10)	0.93 (0.82–1.05)	0.85 (0.63–1.13)	73
Gestational diabetes mellitus*	PP_909.1						0.96 (0.90–1.02)	0.89 (0.79–1.01)	0.87 (0.78–0.96)	0.97 (0.80–1.18)	104
Gingival recession	GI_504.2						0.99 (0.92–1.07)	0.92 (0.79–1.08)	0.95 (0.84–1.08)	1.01 (0.81–1.26)	61
Gingivitis	GI_504.1						0.96 (0.91–1.01)	0.93 (0.83–1.03)	0.94 (0.86–1.02)	0.97 (0.83–1.13)	134
Glaucoma	SO_375.1	1.01 (0.95–1.08)	1.08 (0.94–1.24)	1.03 (0.92–1.14)	0.99 (0.76–1.29)	87	0.96 (0.94–0.99)	0.98 (0.93–1.03)	0.96 (0.92–1.01)	1.05 (0.98–1.13)	536
Glomerular diseases	GU_580						0.91 (0.87–0.96)	0.78 (0.71–0.85)	0.81 (0.75–0.87)	1.18 (1.07–1.30)	186
Glossitis	GI_509.1						0.98 (0.91–1.05)	0.94 (0.82–1.09)	0.98 (0.87–1.10)	0.94 (0.75–1.18)	68
Goiter	EM_200.2	0.99 (0.96–1.03)	0.95 (0.88–1.03)	0.98 (0.92–1.04)	1.02 (0.88–1.19)	317	0.98 (0.97–1.00)	0.97 (0.94–1.00)	0.97 (0.95–1.00)	0.99 (0.95–1.04)	1566
Gout	MS_703.1	0.90 (0.84–0.97)	0.79 (0.67–0.92)	0.83 (0.74–0.93)	1.37 (1.12–1.66)	81	0.89 (0.87–0.92)	0.81 (0.77–0.86)	0.84 (0.80–0.87)	1.22 (1.15–1.30)	519
Granulomatous disorder of the skin	DE_688						0.97 (0.93–1.01)	0.94 (0.86–1.02)	0.97 (0.91–1.03)	1.02 (0.91–1.15)	227
Graves' disease [Toxic diffuse goiter]	EM_200.31						1.03 (0.99–1.08)	1.10 (1.00–1.21)	1.07 (0.99–1.15)	0.86 (0.72–1.02)	163
Gross hematuria	GU_593.1	0.95 (0.90–1.01)	0.92 (0.81–1.04)	0.94 (0.85–1.03)	1.17 (0.95–1.45)	118	0.94 (0.91–0.97)	0.89 (0.83–0.95)	0.91 (0.86–0.96)	1.16 (1.07–1.25)	318
Gynecological benign neoplasms	CA_144	0.98 (0.93–1.03)	0.95 (0.86–1.05)	0.96 (0.89–1.04)	1.10 (0.91–1.34)	190	1.02 (1.00–1.03)	1.04 (1.00–1.07)	1.03 (1.00–1.06)	0.95 (0.89–1.00)	1247
Gynecological malignant neoplasms	CA_106	1.01 (0.94–1.08)	0.97 (0.84–1.13)	1.00 (0.89–1.11)	0.87 (0.63–1.21)	83	0.95 (0.92–0.98)	0.94 (0.88–1.00)	0.94 (0.89–0.99)	1.06 (0.97–1.15)	361
Hallucinations	MB_308.3						0.87 (0.80–0.95)	0.75 (0.65–0.86)	0.75 (0.66–0.86)	1.28 (1.12–1.46)	64
Hallux rigidus	MS_709.22	1.04 (0.96–1.12)	1.11 (0.93–1.33)	1.07 (0.94–1.23)	0.92 (0.62–1.36)	53	1.02 (0.98–1.06)	1.06 (0.96–1.16)	1.03 (0.96–1.10)	0.87 (0.75–1.02)	183
Hallux valgus (Bunion)	MS_709.21	1.05 (1.00–1.09)	1.09 (0.99–1.21)	1.04 (0.96–1.13)	0.88 (0.70–1.12)	161	1.03 (1.01–1.05)	1.06 (1.01–1.11)	1.04 (1.00–1.08)	0.91 (0.84–0.99)	634
Hammer toe	MS_709.24	1.00 (0.95–1.05)	0.96 (0.85–1.08)	0.94 (0.86–1.03)	1.21 (1.01–1.44)	126	0.99 (0.96–1.02)	0.92 (0.87–0.97)	0.93 (0.89–0.98)	1.05 (0.98–1.13)	467
Hashimoto thyroiditis [Chronic lymphocytic thyroiditis]	EM_200.411	0.95 (0.90–1.01)	0.86 (0.77–0.97)	0.90 (0.82–0.99)	1.22 (1.00–1.48)	131	0.99 (0.96–1.02)	0.96 (0.90–1.02)	0.98 (0.93–1.02)	0.99 (0.91–1.09)	416
Headache	NS_331	0.96 (0.94–0.98)	0.95 (0.90–1.00)	0.96 (0.92–1.00)	1.06 (0.96–1.17)	725	0.94 (0.93–0.95)	0.88 (0.87–0.90)	0.90 (0.88–0.91)	1.13 (1.10–1.16)	5319
Headache syndromes, non migraine	NS_331.3	0.96 (0.91–1.02)	0.97 (0.87–1.09)	0.96 (0.87–1.05)	1.04 (0.84–1.29)	137	0.93 (0.89–0.97)	0.84 (0.79–0.91)	0.87 (0.82–0.93)	1.11 (1.01–1.21)	278
Hearing impairment	SO_396	0.97 (0.95–1.00)	0.98 (0.93–1.04)	0.98 (0.93–1.02)	1.07 (0.96–1.19)	552	0.98 (0.97–1.00)	0.99 (0.97–1.02)	0.99 (0.97–1.01)	1.00 (0.97–1.04)	2858
Heart block	CV_416.4	0.96 (0.91–1.01)	0.91 (0.82–1.01)	0.93 (0.85–1.01)	1.15 (0.96–1.37)	156	0.90 (0.88–0.93)	0.83 (0.78–0.87)	0.85 (0.82–0.89)	1.20 (1.13–1.28)	526
Heart failure	CV_424	0.89 (0.85–0.94)	0.79 (0.71–0.87)	0.83 (0.77–0.90)	1.24 (1.08–1.43)	175	0.82 (0.80–0.84)	0.69 (0.66–0.72)	0.72 (0.70–0.75)	1.38 (1.32–1.44)	719
Heart valve disorders	CV_413	0.96 (0.93–0.99)	0.84 (0.78–0.90)	0.89 (0.84–0.95)	1.14 (1.00–1.30)	315	0.94 (0.92–0.95)	0.88 (0.85–0.91)	0.90 (0.88–0.92)	1.14 (1.09–1.19)	1471
Heart valve replaced	CV_413.6						0.86 (0.81–0.91)	0.78 (0.71–0.87)	0.82 (0.76–0.90)	1.29 (1.17–1.42)	135
Heartburn	GI_515	0.99 (0.93–1.06)	0.93 (0.80–1.07)	1.00 (0.89–1.11)	1.08 (0.82–1.42)	91	0.96 (0.93–1.00)	0.90 (0.85–0.96)	0.91 (0.87–0.96)	1.09 (1.01–1.18)	371
Helicobacter [H. pylori]	ID_008						1.02 (0.96–1.07)	1.05 (0.92–1.19)	1.03 (0.94–1.14)	0.95 (0.79–1.15)	95
Hemangioma	CA_139.61	1.01 (0.98–1.04)	1.10 (1.02–1.18)	1.08 (1.03–1.15)	0.97 (0.82–1.14)	339	1.02 (1.01–1.04)	1.09 (1.04–1.13)	1.07 (1.04–1.11)	0.86 (0.80–0.92)	1069
Hemangioma and lymphangioma	CA_139.6	1.01 (0.98–1.04)	1.09 (1.02–1.18)	1.08 (1.03–1.14)	0.97 (0.82–1.13)	341	1.02 (1.01–1.04)	1.08 (1.04–1.13)	1.07 (1.04–1.11)	0.86 (0.81–0.92)	1073
Hematemesis	GI_557.1						0.91 (0.83–0.99)	0.87 (0.73–1.03)	0.87 (0.75–1.00)	1.24 (1.05–1.47)	50
Hematuria	GU_593	0.99 (0.96–1.02)	0.99 (0.92–1.07)	1.00 (0.94–1.05)	1.00 (0.87–1.16)	363	0.96 (0.95–0.98)	0.92 (0.89–0.95)	0.93 (0.91–0.96)	1.09 (1.05–1.14)	1634
Hemiplegia and hemiparesis	NS_341.2						0.84 (0.77–0.91)	0.71 (0.63–0.81)	0.75 (0.67–0.85)	1.29 (1.14–1.45)	79
Hemo onc - by cell of origin	CA_120	1.02 (0.97–1.08)	0.99 (0.87–1.12)	1.00 (0.91–1.10)	1.01 (0.78–1.30)	114	0.92 (0.90–0.95)	0.87 (0.83–0.92)	0.89 (0.85–0.93)	1.16 (1.09–1.24)	520
Hemochromatosis	EM_247.71						0.99 (0.92–1.07)	1.02 (0.86–1.20)	0.99 (0.87–1.12)	0.91 (0.70–1.20)	60
Hemoglobinopathies	GE_970						0.96 (0.91–1.01)	0.95 (0.85–1.05)	0.95 (0.88–1.04)	1.04 (0.90–1.20)	136
Hemoptysis	RE_487.3						0.90 (0.84–0.96)	0.83 (0.74–0.94)	0.82 (0.74–0.91)	1.18 (1.04–1.34)	95
Hemorrhage from respiratory passages	RE_487	0.89 (0.82–0.95)	0.86 (0.74–0.99)	0.87 (0.78–0.97)	1.37 (1.12–1.66)	91	0.97 (0.94–1.00)	0.93 (0.88–0.99)	0.95 (0.91–1.00)	1.04 (0.96–1.12)	433
Hemorrhage in early pregnancy	PP_904.1						1.00 (0.95–1.04)	1.02 (0.92–1.12)	0.97 (0.90–1.05)	0.84 (0.70–1.00)	194
Hemorrhage of rectum and anus	GI_557.8	0.96 (0.92–1.01)	0.95 (0.86–1.05)	0.98 (0.90–1.06)	1.10 (0.91–1.34)	176	0.98 (0.96–1.01)	1.00 (0.95–1.04)	0.98 (0.95–1.02)	1.06 (0.99–1.13)	665
Hemorrhage of the eye	SO_377	1.02 (0.95–1.11)	0.92 (0.76–1.11)	1.00 (0.87–1.16)	1.05 (0.74–1.49)	51	0.96 (0.92–1.00)	0.95 (0.87–1.03)	0.96 (0.90–1.02)	1.10 (1.00–1.22)	219
Hemorrhagic stroke	CV_431.12						0.89 (0.81–0.97)	0.88 (0.75–1.04)	0.87 (0.76–0.99)	1.20 (1.01–1.43)	57
Hemorrhoids	CV_439	0.97 (0.94–1.00)	0.96 (0.89–1.03)	0.96 (0.91–1.01)	1.17 (1.03–1.32)	391	0.99 (0.97–1.00)	0.99 (0.96–1.02)	0.99 (0.97–1.01)	1.02 (0.98–1.06)	1959
Hepatitis	GI_540						1.01 (0.98–1.04)	0.99 (0.93–1.05)	0.99 (0.94–1.04)	0.94 (0.85–1.03)	391
Hepatitis B	ID_054.2						1.01 (0.95–1.08)	1.07 (0.92–1.25)	1.03 (0.92–1.16)	0.83 (0.64–1.07)	64
Hepatitis C	ID_054.3						1.04 (1.00–1.07)	1.03 (0.94–1.12)	1.03 (0.96–1.10)	0.85 (0.74–0.98)	206
Hepatomegaly	GI_546.3	0.93 (0.85–1.02)	0.84 (0.69–1.01)	0.92 (0.79–1.06)	1.34 (1.02–1.76)	53	0.96 (0.91–1.01)	0.87 (0.79–0.96)	0.90 (0.83–0.97)	1.18 (1.06–1.31)	147
Hepatovirus	ID_054						1.02 (0.99–1.05)	1.02 (0.95–1.10)	1.02 (0.96–1.08)	0.88 (0.79–0.99)	287
Herediatary connective tissue diseases	GE_978.2						0.78 (0.72–0.83)	0.68 (0.62–0.76)	0.68 (0.62–0.75)	1.35 (1.22–1.49)	132
Hereditary corneal dystrophies	GE_974.2						0.93 (0.86–1.00)	0.92 (0.81–1.05)	0.95 (0.85–1.05)	0.95 (0.78–1.16)	81
Hereditary hypo-coagulability	GE_971.1						0.94 (0.87–1.01)	0.81 (0.71–0.94)	0.87 (0.77–0.98)	1.21 (1.04–1.41)	71
Hereditary neuropathy	GE_972.1	0.97 (0.90–1.04)	0.88 (0.75–1.04)	0.94 (0.83–1.06)	1.13 (0.86–1.50)	70	0.88 (0.85–0.90)	0.77 (0.73–0.81)	0.81 (0.77–0.84)	1.22 (1.15–1.29)	499
Hernia	GI_520	0.96 (0.93–1.00)	0.92 (0.86–0.99)	0.94 (0.89–1.00)	1.18 (1.04–1.33)	328	0.96 (0.94–0.97)	0.86 (0.84–0.89)	0.89 (0.87–0.91)	1.13 (1.08–1.17)	1783
Hernia of the abdominal wall	GI_520.1	0.98 (0.94–1.03)	0.95 (0.86–1.06)	0.97 (0.90–1.05)	1.18 (1.00–1.40)	183	0.98 (0.96–1.00)	0.90 (0.86–0.94)	0.92 (0.89–0.95)	1.09 (1.03–1.14)	973
Herpes simplex	ID_052.1	1.01 (0.96–1.06)	1.06 (0.95–1.18)	1.07 (0.98–1.16)	0.98 (0.77–1.24)	152	1.00 (0.98–1.03)	1.00 (0.96–1.05)	0.99 (0.96–1.03)	0.93 (0.86–1.00)	744
Herpes zoster	ID_052.32	1.04 (0.98–1.10)	1.07 (0.93–1.23)	1.07 (0.96–1.19)	0.89 (0.64–1.22)	91	0.99 (0.96–1.02)	0.98 (0.93–1.04)	0.98 (0.94–1.03)	1.00 (0.92–1.09)	455
Herpesvirus	ID_052	1.01 (0.97–1.05)	1.03 (0.95–1.12)	1.04 (0.98–1.11)	0.97 (0.80–1.17)	264	0.99 (0.98–1.01)	1.00 (0.97–1.04)	0.99 (0.97–1.02)	0.96 (0.91–1.01)	1379
Hidradenitis suppurativa	DE_669.3						0.87 (0.82–0.92)	0.78 (0.71–0.86)	0.80 (0.73–0.87)	1.23 (1.11–1.37)	153
High risk human papillomavirus (HPV) DNA test positive	SS_834.3	0.97 (0.89–1.06)	0.93 (0.77–1.12)	1.00 (0.87–1.15)	1.00 (0.68–1.47)	57	1.03 (0.99–1.07)	1.09 (1.00–1.19)	1.05 (0.98–1.13)	0.82 (0.69–0.97)	208
High risk sexual behavior	MB_283.3						0.98 (0.93–1.03)	0.93 (0.82–1.06)	0.93 (0.84–1.03)	1.13 (0.98–1.31)	103
Hirsutism*	DE_684.21						0.95 (0.89–1.01)	0.98 (0.86–1.11)	0.96 (0.87–1.07)	1.08 (0.92–1.28)	105
Hordeolum	SO_360.1	1.04 (0.97–1.12)	1.16 (0.98–1.38)	1.08 (0.94–1.23)	0.85 (0.56–1.29)	58	1.00 (0.96–1.04)	1.03 (0.95–1.12)	1.03 (0.97–1.10)	0.95 (0.84–1.09)	226
Horseshoe tear of retina without detachment	SO_374.13						1.04 (0.99–1.10)	1.11 (0.98–1.26)	1.10 (1.00–1.20)	0.78 (0.61–1.00)	97
Human immunodeficiency virus	ID_057.1						1.03 (1.00–1.07)	1.08 (0.98–1.18)	1.05 (0.97–1.13)	0.94 (0.82–1.08)	174
Human papillomavirus	ID_056	1.01 (0.97–1.06)	1.05 (0.96–1.15)	1.04 (0.97–1.12)	0.86 (0.68–1.07)	217	1.03 (1.01–1.04)	1.06 (1.02–1.10)	1.04 (1.01–1.07)	0.91 (0.85–0.96)	1299
Hydrocele	GU_603.1						0.94 (0.88–1.00)	0.82 (0.71–0.96)	0.88 (0.79–0.99)	1.12 (0.93–1.34)	74
Hydronephrosis	GU_581.31	0.95 (0.87–1.03)	0.86 (0.72–1.03)	0.90 (0.78–1.04)	1.31 (1.01–1.69)	57	0.96 (0.92–0.99)	0.89 (0.82–0.97)	0.90 (0.85–0.96)	1.07 (0.96–1.19)	239
Hypepigmentation*	DE_674.2	1.01 (0.98–1.04)	1.07 (0.99–1.15)	1.07 (1.01–1.13)	0.91 (0.76–1.08)	316	1.04 (1.03–1.06)	1.12 (1.08–1.17)	1.11 (1.07–1.14)	0.81 (0.75–0.87)	965
Hyper-coagulability	BI_168.2	1.04 (0.97–1.12)	1.07 (0.90–1.27)	1.04 (0.91–1.18)	0.83 (0.55–1.26)	61	0.94 (0.90–0.98)	0.85 (0.79–0.92)	0.86 (0.80–0.92)	1.16 (1.06–1.27)	239
Hypercalcemia	EM_247.52	0.90 (0.84–0.96)	0.84 (0.73–0.96)	0.88 (0.79–0.98)	1.36 (1.13–1.64)	97	0.94 (0.90–0.97)	0.92 (0.86–0.99)	0.93 (0.88–0.98)	1.18 (1.09–1.27)	337
Hypercholesterolemia	EM_239.1	0.99 (0.97–1.01)	1.00 (0.95–1.04)	1.00 (0.97–1.04)	1.04 (0.95–1.14)	938	0.96 (0.95–0.97)	0.92 (0.90–0.94)	0.93 (0.92–0.95)	1.09 (1.06–1.12)	4476
Hyperglycemia	EM_204.4	0.92 (0.89–0.96)	0.85 (0.79–0.91)	0.88 (0.83–0.93)	1.29 (1.16–1.44)	323	0.90 (0.88–0.91)	0.82 (0.80–0.85)	0.83 (0.81–0.86)	1.26 (1.21–1.30)	1463
Hyperglyceridemia	EM_239.2	0.97 (0.95–0.99)	0.96 (0.91–1.01)	0.97 (0.93–1.00)	1.09 (0.99–1.19)	741	0.94 (0.93–0.96)	0.89 (0.87–0.91)	0.90 (0.88–0.92)	1.13 (1.10–1.17)	2709
Hyperhidrosis	DE_685.8	0.95 (0.89–1.02)	0.89 (0.77–1.03)	0.91 (0.81–1.01)	1.27 (1.03–1.57)	93	0.95 (0.92–0.98)	0.91 (0.85–0.97)	0.91 (0.86–0.96)	1.10 (1.01–1.20)	361
Hyperkalemia [Hyperpotassemia]	EM_256.4	0.93 (0.87–0.99)	0.83 (0.72–0.96)	0.87 (0.78–0.98)	1.27 (1.03–1.57)	89	0.92 (0.89–0.96)	0.85 (0.80–0.90)	0.88 (0.83–0.93)	1.18 (1.10–1.26)	348
Hyperlipidemia	EM_239	0.99 (0.97–1.01)	0.98 (0.94–1.02)	0.98 (0.96–1.01)	1.08 (1.00–1.17)	1241	0.95 (0.94–0.96)	0.90 (0.88–0.92)	0.91 (0.90–0.93)	1.15 (1.12–1.18)	8794
Hypermetropia	SO_387.1	1.06 (1.00–1.11)	1.07 (0.95–1.21)	1.06 (0.97–1.17)	0.79 (0.58–1.06)	113	1.01 (0.99–1.03)	1.00 (0.95–1.05)	1.01 (0.97–1.04)	0.94 (0.87–1.01)	644
Hypermobility syndrome	MS_712.51	0.84 (0.76–0.94)	0.68 (0.56–0.81)	0.74 (0.64–0.86)	1.29 (0.99–1.68)	54	0.79 (0.74–0.84)	0.71 (0.65–0.78)	0.71 (0.65–0.77)	1.33 (1.21–1.45)	182
Hyperparathyroidism	EM_208.2	0.90 (0.83–0.97)	0.72 (0.63–0.84)	0.79 (0.70–0.89)	1.32 (1.07–1.62)	80	0.92 (0.89–0.95)	0.84 (0.79–0.89)	0.86 (0.82–0.91)	1.20 (1.12–1.28)	409
Hyperprolactinemia*	EM_209.13						0.99 (0.91–1.06)	0.90 (0.77–1.06)	0.92 (0.81–1.04)	0.88 (0.66–1.17)	61
Hypersomnia	NS_333.3	0.94 (0.90–0.98)	0.90 (0.82–0.98)	0.92 (0.85–0.98)	1.24 (1.08–1.43)	233	0.91 (0.89–0.93)	0.86 (0.82–0.89)	0.86 (0.83–0.89)	1.18 (1.13–1.24)	930
Hypertension	CV_401	0.98 (0.96–0.99)	0.94 (0.90–0.98)	0.95 (0.92–0.99)	1.11 (1.03–1.20)	1062	0.91 (0.90–0.91)	0.80 (0.78–0.81)	0.83 (0.82–0.84)	1.31 (1.27–1.35)	8034
Hypertensive crisis*	CV_401.7						0.91 (0.84–0.99)	0.81 (0.70–0.94)	0.84 (0.73–0.95)	1.17 (1.01–1.36)	61
Hypertensive heart disease	CV_401.2	0.87 (0.82–0.93)	0.74 (0.65–0.83)	0.79 (0.72–0.87)	1.39 (1.19–1.61)	115	0.81 (0.78–0.84)	0.72 (0.68–0.76)	0.73 (0.70–0.78)	1.37 (1.30–1.45)	372
Hypertensive retinopathy	SO_374.41						0.87 (0.80–0.95)	0.85 (0.73–0.99)	0.85 (0.75–0.97)	1.28 (1.12–1.47)	60
Hypertrichosis and hirsutism	DE_684.2						0.96 (0.92–1.00)	0.96 (0.88–1.05)	0.95 (0.88–1.02)	1.07 (0.95–1.21)	210
Hypertrophic cardiomyopathy	CV_414.1						0.96 (0.89–1.04)	0.89 (0.75–1.05)	0.87 (0.76–1.00)	1.17 (0.98–1.41)	53
Hypertrophic conditions of skin	DE_676	0.97 (0.93–1.01)	0.93 (0.85–1.03)	0.96 (0.89–1.03)	1.10 (0.93–1.31)	201	1.00 (0.98–1.02)	1.04 (1.00–1.08)	1.02 (0.99–1.05)	0.97 (0.91–1.03)	929
Hypertrophic osteoarthropathy [Hypertrophic pulmonary osteoarthropathy]	MS_727.2						0.95 (0.88–1.03)	0.91 (0.78–1.05)	0.89 (0.79–1.00)	1.05 (0.87–1.26)	65
Hypertrophic scar [Keloid scar]	DE_676.1						1.01 (0.97–1.05)	1.10 (1.00–1.21)	1.05 (0.97–1.13)	0.97 (0.84–1.12)	170
Hypertrophy of breast (Gynecomastia)	GU_612.22	1.00 (0.92–1.09)	1.03 (0.85–1.25)	0.98 (0.85–1.14)	1.05 (0.71–1.55)	51	0.97 (0.93–1.01)	0.95 (0.87–1.03)	0.97 (0.91–1.03)	1.01 (0.89–1.14)	233
Hypertrophy of nasal turbinates	RE_471.3	0.96 (0.90–1.02)	0.87 (0.76–1.00)	0.92 (0.83–1.02)	1.24 (0.99–1.57)	104	1.00 (0.97–1.04)	0.97 (0.90–1.04)	0.98 (0.92–1.04)	0.94 (0.83–1.06)	299
Hypertrophy of tonsils and adenoids	RE_466.4						1.01 (0.96–1.06)	1.05 (0.94–1.17)	1.02 (0.94–1.12)	0.82 (0.66–1.01)	136
Hyperuricemia without signs of gout*	EM_252.4						0.87 (0.80–0.94)	0.87 (0.76–1.01)	0.86 (0.77–0.97)	1.23 (1.07–1.42)	76
Hypo-coagulability	BI_168.1	1.00 (0.93–1.09)	1.02 (0.85–1.23)	1.02 (0.89–1.17)	1.09 (0.79–1.51)	54	0.95 (0.91–0.99)	0.91 (0.84–0.99)	0.94 (0.88–1.01)	1.16 (1.06–1.27)	217
Hypocalcemia	EM_247.51						0.91 (0.86–0.96)	0.80 (0.73–0.89)	0.82 (0.75–0.90)	1.21 (1.09–1.34)	135
Hypogammaglobulinemia NOS	BI_179.1						0.87 (0.81–0.94)	0.72 (0.64–0.81)	0.76 (0.69–0.85)	1.31 (1.17–1.47)	101
Hypoglycemia	EM_204.3	0.94 (0.86–1.02)	0.82 (0.69–0.98)	0.87 (0.76–1.01)	1.15 (0.86–1.55)	58	0.91 (0.88–0.95)	0.80 (0.75–0.85)	0.83 (0.78–0.88)	1.25 (1.17–1.34)	300
Hypokalemia [Hypopotassemia]	EM_256.5	0.94 (0.89–0.98)	0.85 (0.78–0.94)	0.88 (0.82–0.95)	1.26 (1.10–1.45)	199	0.88 (0.85–0.90)	0.78 (0.74–0.81)	0.79 (0.76–0.82)	1.28 (1.22–1.33)	830
Hypomagnesemia*	EM_247.42	0.91 (0.83–1.00)	0.78 (0.65–0.93)	0.82 (0.71–0.95)	1.35 (1.08–1.68)	55	0.84 (0.79–0.88)	0.71 (0.65–0.76)	0.74 (0.69–0.79)	1.35 (1.26–1.44)	209
Hypoparathyroidism	EM_208.1						0.99 (0.91–1.07)	0.86 (0.73–1.01)	0.94 (0.83–1.08)	1.09 (0.89–1.34)	55
Hypopigmentation	DE_674.1						1.01 (0.95–1.08)	1.01 (0.87–1.18)	1.01 (0.90–1.14)	1.01 (0.81–1.26)	70
Hypopituitarism	EM_209.2						0.88 (0.81–0.96)	0.81 (0.69–0.95)	0.82 (0.72–0.94)	1.35 (1.18–1.55)	59
Hypopyon	SO_367.8						0.98 (0.94–1.02)	0.96 (0.88–1.04)	0.95 (0.89–1.02)	1.04 (0.94–1.17)	219
Hyposmolality and/or hyponatremia	EM_256.2	0.88 (0.83–0.94)	0.81 (0.72–0.92)	0.86 (0.78–0.95)	1.35 (1.14–1.60)	121	0.91 (0.88–0.94)	0.81 (0.77–0.86)	0.84 (0.80–0.89)	1.23 (1.15–1.30)	429
Hypotension	CV_446	0.87 (0.82–0.92)	0.71 (0.64–0.79)	0.78 (0.72–0.85)	1.47 (1.30–1.65)	171	0.86 (0.84–0.89)	0.77 (0.74–0.81)	0.80 (0.77–0.83)	1.30 (1.24–1.36)	620
Hypothyroidism	EM_200.1	0.97 (0.94–1.00)	1.00 (0.94–1.07)	0.99 (0.94–1.04)	1.10 (0.98–1.24)	447	0.96 (0.95–0.97)	0.92 (0.90–0.94)	0.94 (0.92–0.95)	1.11 (1.08–1.15)	3159
Hypothyroidism (not specified as secondary)	EM_200.12	0.97 (0.94–1.01)	1.01 (0.94–1.08)	0.99 (0.94–1.04)	1.09 (0.96–1.24)	368	0.96 (0.95–0.97)	0.91 (0.89–0.94)	0.94 (0.92–0.95)	1.11 (1.07–1.15)	2861
Hypoxemia	RE_498.1	0.82 (0.74–0.90)	0.70 (0.59–0.83)	0.74 (0.64–0.86)	1.59 (1.32–1.90)	58	0.80 (0.76–0.84)	0.69 (0.65–0.74)	0.71 (0.67–0.76)	1.38 (1.30–1.46)	278
Idiopathic progressive neuropathy	NS_337.6						0.99 (0.93–1.07)	0.85 (0.73–0.99)	0.90 (0.79–1.02)	1.07 (0.89–1.29)	61
Idiopathic scoliosis	MS_714.31						0.94 (0.90–0.98)	0.86 (0.79–0.93)	0.89 (0.83–0.95)	1.14 (1.04–1.26)	220
Idiopathic sleep related nonobstructive alveolar hypoventilation	NS_333.14						0.80 (0.73–0.87)	0.73 (0.65–0.83)	0.74 (0.66–0.82)	1.31 (1.17–1.45)	91
Idiopathic urticaria	DE_666.2						0.95 (0.89–1.01)	0.88 (0.78–1.00)	0.89 (0.80–1.00)	1.05 (0.89–1.24)	90
Ileus	GI_514.3						0.90 (0.83–0.97)	0.88 (0.76–1.01)	0.88 (0.79–0.99)	1.16 (1.00–1.35)	72
Iliotibial band syndrome*	MS_723.7						0.98 (0.93–1.04)	0.96 (0.85–1.08)	0.98 (0.89–1.08)	1.05 (0.89–1.24)	106
Immune thrombocytopenic purpura [ITP]	BI_169.11						0.96 (0.88–1.04)	0.93 (0.78–1.11)	0.94 (0.82–1.09)	1.17 (0.95–1.44)	51
Immunodeficiencies	BI_179	0.93 (0.88–0.98)	0.86 (0.77–0.96)	0.89 (0.82–0.97)	1.30 (1.11–1.52)	162	0.90 (0.87–0.93)	0.78 (0.73–0.82)	0.81 (0.77–0.85)	1.24 (1.17–1.31)	425
Immunodeficiency NOS	BI_179.9	0.91 (0.85–0.97)	0.81 (0.71–0.93)	0.87 (0.78–0.97)	1.38 (1.15–1.65)	103	0.89 (0.86–0.93)	0.77 (0.71–0.83)	0.80 (0.75–0.85)	1.24 (1.15–1.34)	240
Impacted cerumen	SO_390.4	1.02 (0.98–1.06)	1.10 (0.99–1.21)	1.08 (1.00–1.17)	0.87 (0.68–1.10)	188	1.01 (0.99–1.03)	1.07 (1.03–1.11)	1.05 (1.02–1.09)	0.97 (0.91–1.02)	1127
Impaired fasting glucose	EM_204.1	0.95 (0.91–0.99)	0.89 (0.81–0.97)	0.93 (0.87–0.99)	1.17 (1.01–1.36)	242	0.98 (0.97–1.00)	0.95 (0.92–0.99)	0.96 (0.93–0.99)	1.03 (0.98–1.09)	1147
Impaired glucose tolerance (oral)	EM_204.2	1.04 (0.96–1.12)	1.09 (0.91–1.31)	1.03 (0.90–1.19)	0.81 (0.51–1.28)	54	1.01 (0.98–1.04)	1.02 (0.95–1.10)	1.02 (0.96–1.07)	0.87 (0.77–0.99)	304
Impetigo	DE_660.21						1.01 (0.94–1.08)	1.06 (0.92–1.23)	1.03 (0.92–1.16)	0.86 (0.66–1.13)	72
Impingement syndrome of shoulder*	MS_723.6	0.97 (0.92–1.02)	0.95 (0.85–1.07)	0.96 (0.88–1.05)	1.01 (0.81–1.27)	136	0.96 (0.93–0.99)	0.88 (0.82–0.93)	0.90 (0.85–0.94)	1.08 (1.00–1.17)	381
Impulse disorders	MB_298						0.96 (0.89–1.03)	0.87 (0.74–1.01)	0.88 (0.77–1.00)	1.17 (0.99–1.39)	59
Inborn error of lipid metabolism	GE_965						0.97 (0.93–1.02)	0.96 (0.87–1.06)	0.95 (0.88–1.03)	1.01 (0.87–1.16)	163
Infection of the eye	SO_379						1.01 (0.96–1.07)	1.02 (0.90–1.15)	1.01 (0.92–1.11)	1.04 (0.88–1.23)	105
Infection of the skin	DE_660	1.00 (0.98–1.03)	0.98 (0.92–1.04)	1.00 (0.95–1.04)	1.05 (0.94–1.17)	562	0.97 (0.96–0.98)	0.91 (0.89–0.93)	0.93 (0.91–0.95)	1.10 (1.07–1.13)	3699
Infections	ID_089	0.98 (0.96–1.00)	0.99 (0.95–1.02)	0.98 (0.96–1.01)	1.03 (0.95–1.11)	1260	0.98 (0.97–0.99)	0.95 (0.94–0.97)	0.96 (0.95–0.97)	1.06 (1.03–1.08)	7684
Infections of genitourinary tract in pregnancy	PP_916.1						0.97 (0.90–1.06)	0.97 (0.82–1.15)	0.88 (0.77–1.02)	0.90 (0.67–1.19)	57
Infectious mononucleosis	ID_052.4						0.97 (0.90–1.04)	1.05 (0.90–1.22)	0.98 (0.87–1.10)	0.83 (0.61–1.13)	74
Infective and reactive arthropathies	MS_702						0.90 (0.83–0.97)	0.72 (0.63–0.82)	0.75 (0.67–0.85)	1.27 (1.12–1.45)	79
Inflammation of eyelids	SO_360	1.02 (0.98–1.06)	0.99 (0.90–1.08)	1.01 (0.95–1.09)	0.97 (0.80–1.17)	222	1.00 (0.98–1.02)	1.02 (0.98–1.06)	1.02 (0.99–1.06)	0.96 (0.90–1.02)	994
Inflammation of the eye	SO_367	1.02 (0.98–1.05)	1.04 (0.96–1.12)	1.04 (0.98–1.11)	0.99 (0.84–1.16)	280	0.99 (0.98–1.01)	1.00 (0.97–1.03)	0.99 (0.97–1.01)	1.00 (0.95–1.04)	1939
Inflammation of the heart [Carditis]	CV_410						0.90 (0.85–0.95)	0.80 (0.73–0.88)	0.85 (0.78–0.92)	1.25 (1.13–1.38)	149
Inflammatory bowel disease	GI_522.1	0.94 (0.87–1.01)	0.85 (0.73–1.00)	0.89 (0.79–1.01)	1.35 (1.07–1.71)	79	0.99 (0.97–1.02)	1.02 (0.96–1.08)	0.99 (0.94–1.04)	1.03 (0.95–1.12)	443
Inflammatory disease of breast	GU_612.1						0.99 (0.94–1.04)	0.93 (0.84–1.02)	0.93 (0.86–1.02)	1.08 (0.94–1.24)	152
Inflammatory disease of cervix, vagina, and vulva	GU_614.5	0.97 (0.91–1.02)	0.97 (0.86–1.09)	0.97 (0.88–1.06)	1.25 (1.03–1.51)	138	1.00 (0.99–1.02)	1.01 (0.97–1.04)	1.00 (0.97–1.03)	0.97 (0.92–1.02)	1525
Inflammatory diseases of female pelvic organs	GU_614	0.96 (0.91–1.01)	0.96 (0.86–1.07)	0.97 (0.89–1.06)	1.23 (1.03–1.47)	160	1.00 (0.99–1.02)	1.00 (0.97–1.03)	0.99 (0.97–1.02)	0.98 (0.93–1.02)	1653
Inflammatory diseases of prostate	GU_602.5						1.00 (0.96–1.04)	1.10 (1.00–1.22)	1.07 (0.99–1.15)	0.90 (0.76–1.07)	174
Inflammatory myopathy	MS_700.4						0.88 (0.81–0.95)	0.77 (0.67–0.88)	0.78 (0.69–0.87)	1.26 (1.11–1.44)	79
Inflammatory spondylopathies	MS_706	0.92 (0.87–0.98)	0.78 (0.69–0.88)	0.81 (0.74–0.90)	1.36 (1.15–1.61)	123	0.92 (0.90–0.95)	0.81 (0.77–0.86)	0.84 (0.80–0.88)	1.16 (1.09–1.23)	469
Influenza virus	ID_061	0.94 (0.87–1.01)	0.94 (0.80–1.10)	0.96 (0.85–1.09)	1.24 (0.96–1.61)	76	0.96 (0.93–1.00)	0.92 (0.86–0.99)	0.93 (0.88–0.98)	1.06 (0.96–1.16)	322
Ingrowing nail	DE_683.1	0.99 (0.93–1.05)	0.94 (0.82–1.09)	0.95 (0.85–1.07)	1.08 (0.84–1.41)	88	0.95 (0.92–0.98)	0.88 (0.83–0.93)	0.90 (0.86–0.94)	1.14 (1.06–1.21)	473
Inguinal hernia	GI_520.11	1.05 (1.00–1.11)	1.10 (0.96–1.26)	1.10 (0.99–1.22)	0.75 (0.51–1.09)	96	1.04 (1.01–1.06)	1.05 (0.99–1.12)	1.04 (0.99–1.09)	0.89 (0.80–0.99)	438
Insomnia	NS_333.2	0.95 (0.93–0.98)	0.91 (0.86–0.97)	0.94 (0.90–0.98)	1.21 (1.10–1.34)	529	0.94 (0.93–0.95)	0.89 (0.87–0.92)	0.91 (0.89–0.93)	1.13 (1.09–1.17)	2550
Instability of joint	MS_712.6	0.96 (0.92–1.01)	0.85 (0.76–0.95)	0.91 (0.83–0.99)	1.05 (0.85–1.30)	158	0.95 (0.92–0.98)	0.88 (0.82–0.95)	0.92 (0.86–0.97)	1.07 (0.98–1.17)	293
Interstitial pulmonary diseases	RE_481	0.92 (0.85–1.00)	0.83 (0.71–0.98)	0.85 (0.75–0.96)	1.22 (0.95–1.56)	69	0.87 (0.83–0.90)	0.75 (0.70–0.80)	0.79 (0.74–0.84)	1.28 (1.19–1.37)	266
Intervertebral disc disorder	MS_716	0.99 (0.97–1.02)	0.96 (0.90–1.03)	0.96 (0.91–1.01)	1.05 (0.93–1.19)	444	0.96 (0.95–0.97)	0.88 (0.86–0.90)	0.90 (0.88–0.92)	1.09 (1.06–1.13)	2667
Intestinal fistula	GI_532.1						0.95 (0.88–1.02)	0.89 (0.76–1.03)	0.91 (0.81–1.02)	1.18 (1.00–1.40)	72
Intestinal infection	GI_526	0.96 (0.90–1.02)	0.89 (0.78–1.02)	0.91 (0.82–1.01)	1.26 (1.02–1.56)	100	0.98 (0.95–1.00)	0.94 (0.89–0.99)	0.96 (0.91–1.00)	1.08 (1.00–1.16)	489
Intestinal infection due to C. difficile	GI_526.12						0.89 (0.83–0.94)	0.79 (0.71–0.88)	0.79 (0.72–0.87)	1.28 (1.15–1.41)	122
Intestinal malabsorption	GI_525	0.90 (0.84–0.97)	0.82 (0.71–0.93)	0.87 (0.78–0.96)	1.37 (1.13–1.65)	107	0.95 (0.91–0.98)	0.89 (0.83–0.94)	0.90 (0.85–0.95)	1.11 (1.02–1.20)	376
Intestinal obstruction	GI_514.2	0.94 (0.87–1.01)	0.92 (0.78–1.08)	0.89 (0.78–1.01)	1.28 (1.01–1.61)	69	0.96 (0.92–0.99)	0.87 (0.81–0.93)	0.89 (0.84–0.94)	1.14 (1.05–1.23)	305
Intestinal or peritoneal adhesions	GI_535						0.87 (0.81–0.94)	0.79 (0.71–0.89)	0.78 (0.70–0.87)	1.28 (1.14–1.43)	101
Intestinal perforation	GI_532.2						0.93 (0.85–1.01)	0.90 (0.76–1.05)	0.89 (0.78–1.02)	1.11 (0.91–1.34)	55
Iodine-related thyroid disorders	EM_200.7						0.95 (0.87–1.02)	0.93 (0.80–1.09)	0.96 (0.85–1.08)	1.03 (0.83–1.29)	67
Iridocyclitis	SO_367.52						0.96 (0.91–1.01)	0.99 (0.89–1.10)	0.98 (0.90–1.06)	1.02 (0.88–1.18)	134
Iron deficiency	EM_247.88	0.95 (0.93–0.98)	0.92 (0.86–0.98)	0.93 (0.89–0.98)	1.21 (1.09–1.34)	499	0.95 (0.94–0.96)	0.90 (0.87–0.92)	0.91 (0.89–0.93)	1.11 (1.07–1.16)	1796
Iron deficiency anemia	BI_160.1	0.94 (0.91–0.97)	0.89 (0.83–0.95)	0.91 (0.86–0.95)	1.28 (1.15–1.42)	398	0.95 (0.93–0.96)	0.89 (0.86–0.92)	0.90 (0.88–0.93)	1.13 (1.08–1.17)	1580
Iron deficiency anemia secondary to blood loss	BI_160.11	0.93 (0.87–0.99)	0.83 (0.74–0.94)	0.88 (0.80–0.97)	1.26 (1.04–1.53)	120	0.94 (0.91–0.98)	0.88 (0.82–0.95)	0.91 (0.86–0.96)	1.16 (1.07–1.26)	325
Irregular menstrual cycle	GU_626.13	0.94 (0.90–0.99)	0.97 (0.88–1.07)	0.95 (0.88–1.03)	1.18 (0.98–1.42)	202	1.00 (0.99–1.02)	0.99 (0.95–1.02)	1.00 (0.97–1.03)	0.98 (0.93–1.04)	1187
Irregular menstrual cycle/bleeding	GU_626.1	0.99 (0.96–1.03)	1.03 (0.95–1.11)	1.01 (0.95–1.07)	0.97 (0.82–1.15)	326	1.00 (0.99–1.02)	1.00 (0.97–1.02)	1.00 (0.98–1.02)	0.99 (0.95–1.03)	2525
Irritability	MB_309.1						0.91 (0.83–1.00)	0.94 (0.79–1.12)	0.91 (0.79–1.05)	1.08 (0.87–1.34)	50
Irritable bowel syndrome	GI_524.1	0.96 (0.92–1.00)	0.88 (0.80–0.97)	0.93 (0.87–1.00)	1.23 (1.07–1.42)	224	0.95 (0.93–0.96)	0.90 (0.87–0.93)	0.91 (0.88–0.94)	1.12 (1.07–1.17)	1162
Ischemic cardiomyopathy*	CV_414.5						0.93 (0.85–1.00)	0.92 (0.78–1.07)	0.91 (0.80–1.03)	1.19 (1.02–1.39)	60
Ischemic heart disease	CV_404	0.97 (0.94–1.00)	0.86 (0.81–0.93)	0.91 (0.86–0.96)	1.12 (1.00–1.26)	374	0.92 (0.90–0.93)	0.84 (0.81–0.86)	0.86 (0.83–0.88)	1.22 (1.17–1.26)	1930
Jaundice	SS_814						1.01 (0.95–1.07)	1.02 (0.89–1.17)	1.04 (0.94–1.15)	0.87 (0.70–1.09)	88
Jaw pain	MS_734.9						0.99 (0.94–1.05)	0.96 (0.86–1.07)	0.97 (0.89–1.06)	1.01 (0.87–1.18)	118
Joint derangements and related disorders	MS_712	0.96 (0.93–1.00)	0.81 (0.75–0.89)	0.89 (0.83–0.95)	1.12 (0.96–1.30)	261	0.95 (0.93–0.97)	0.88 (0.85–0.92)	0.91 (0.88–0.94)	1.08 (1.03–1.14)	922
Keratinocyte carcinoma	CA_103.2	0.98 (0.94–1.02)	0.94 (0.85–1.03)	0.96 (0.89–1.03)	1.06 (0.89–1.26)	202	1.02 (1.00–1.04)	1.05 (1.00–1.10)	1.05 (1.01–1.09)	0.90 (0.83–0.97)	752
Keratitis	SO_367.2	1.00 (0.94–1.07)	1.06 (0.91–1.22)	1.04 (0.93–1.16)	0.95 (0.70–1.29)	83	1.00 (0.97–1.04)	1.02 (0.94–1.09)	0.99 (0.93–1.04)	0.98 (0.88–1.09)	299
Keratoconjunctivitis	SO_367.3	0.96 (0.88–1.04)	0.95 (0.79–1.15)	0.98 (0.85–1.13)	1.03 (0.73–1.45)	53	0.97 (0.94–1.01)	0.95 (0.88–1.02)	0.94 (0.89–1.00)	1.07 (0.97–1.17)	269
Keratoconjunctivitis sicca	SO_367.31						0.97 (0.94–1.01)	0.95 (0.88–1.03)	0.94 (0.88–1.00)	1.06 (0.96–1.18)	228
Keratoderma	DE_680.2						0.95 (0.91–1.00)	0.94 (0.86–1.03)	0.94 (0.88–1.01)	1.06 (0.94–1.19)	181
Kidney stone disease	GU_585	0.91 (0.87–0.95)	0.80 (0.73–0.88)	0.83 (0.77–0.89)	1.33 (1.17–1.52)	214	0.94 (0.92–0.96)	0.87 (0.84–0.90)	0.88 (0.86–0.91)	1.13 (1.08–1.18)	1279
Kidney transplant	SS_847.2						0.87 (0.81–0.93)	0.73 (0.66–0.82)	0.77 (0.70–0.85)	1.28 (1.15–1.42)	114
Known or suspected fetal abnormality affecting management of mother	PP_932	1.02 (0.94–1.10)	1.07 (0.90–1.28)	1.03 (0.90–1.18)	0.71 (0.44–1.16)	69	1.01 (0.98–1.05)	0.95 (0.88–1.02)	0.95 (0.90–1.01)	0.83 (0.72–0.96)	330
Kyphosis	MS_714.1						0.96 (0.90–1.03)	0.93 (0.81–1.06)	0.90 (0.81–1.01)	1.11 (0.95–1.31)	79
Labyrinthitis	SO_395.1						0.95 (0.88–1.02)	0.96 (0.83–1.11)	0.97 (0.86–1.09)	0.98 (0.79–1.23)	70
Lack of coordination	NS_325.3	0.95 (0.87–1.04)	0.76 (0.64–0.91)	0.87 (0.75–1.00)	1.28 (0.99–1.67)	55	0.90 (0.86–0.94)	0.81 (0.74–0.87)	0.85 (0.79–0.91)	1.22 (1.12–1.33)	218
Laryngeal spasm	RE_472.4						0.84 (0.76–0.93)	0.76 (0.65–0.89)	0.79 (0.69–0.91)	1.31 (1.12–1.52)	55
Laryngitis and tracheitis	RE_467						0.97 (0.93–1.02)	0.96 (0.88–1.04)	0.95 (0.89–1.02)	1.05 (0.93–1.18)	215
Late pregnancy	PP_944						1.09 (1.01–1.17)	1.20 (1.00–1.45)	1.11 (0.97–1.28)	0.31 (0.16–0.59)	51
Lateral epicondylitis (Tennis elbow)	MS_723.4	1.03 (0.98–1.09)	1.04 (0.91–1.18)	1.02 (0.93–1.13)	1.09 (0.85–1.41)	112	1.03 (1.01–1.06)	1.07 (1.01–1.14)	1.05 (1.01–1.10)	0.85 (0.76–0.94)	492
Latex allergy	SS_840.4						0.84 (0.77–0.91)	0.68 (0.60–0.77)	0.72 (0.64–0.81)	1.31 (1.17–1.48)	81
Lattice degeneration of retina	SO_374.61						1.01 (0.97–1.06)	1.06 (0.96–1.16)	1.07 (0.99–1.15)	0.87 (0.73–1.03)	170
Left bundle branch block	CV_416.42						0.92 (0.87–0.97)	0.84 (0.76–0.93)	0.87 (0.80–0.94)	1.18 (1.06–1.32)	146
Leiomyoma of uterus	CA_144.21	1.01 (0.96–1.07)	0.99 (0.87–1.11)	1.00 (0.91–1.09)	1.08 (0.85–1.37)	124	1.01 (0.99–1.03)	1.02 (0.98–1.07)	1.02 (0.99–1.06)	0.96 (0.90–1.03)	866
Lesion of sciatic nerve	NS_336.51						0.95 (0.89–1.01)	0.95 (0.84–1.07)	0.90 (0.81–0.99)	1.14 (0.99–1.32)	105
Lesions of mouth	GI_507	1.00 (0.94–1.07)	0.99 (0.85–1.14)	1.00 (0.89–1.12)	0.99 (0.74–1.32)	84	0.99 (0.96–1.02)	0.91 (0.85–0.96)	0.95 (0.91–1.00)	1.02 (0.94–1.11)	416
Leukemia	CA_121						0.90 (0.85–0.95)	0.84 (0.76–0.94)	0.85 (0.77–0.93)	1.09 (0.95–1.26)	123
Lichen planus, nitidus, or striatus	DE_664.1						1.03 (0.96–1.10)	0.97 (0.84–1.13)	1.01 (0.90–1.13)	0.91 (0.71–1.17)	64
Lichen simplex chronicus	DE_668.5						0.98 (0.94–1.03)	0.93 (0.84–1.03)	0.95 (0.88–1.03)	0.98 (0.84–1.14)	141
Lipoma	CA_139.5	0.96 (0.90–1.02)	0.87 (0.76–0.99)	0.90 (0.81–1.00)	1.13 (0.89–1.43)	108	1.02 (0.99–1.04)	1.03 (0.97–1.09)	1.02 (0.98–1.07)	0.88 (0.80–0.97)	496
Lipoma of skin subcutaneous tissue	CA_139.53	0.99 (0.93–1.06)	0.91 (0.78–1.06)	0.93 (0.83–1.04)	1.06 (0.79–1.42)	82	1.02 (0.99–1.06)	1.04 (0.97–1.12)	1.04 (0.98–1.10)	0.85 (0.75–0.97)	282
Lipoprotein deficiencies	GE_965.3						0.97 (0.92–1.03)	0.92 (0.81–1.04)	0.91 (0.83–1.01)	1.05 (0.89–1.25)	109
Lobar pneumonia*	RE_468.9						0.96 (0.88–1.04)	0.95 (0.81–1.12)	0.97 (0.85–1.10)	1.08 (0.89–1.33)	54
Localized adiposity	EM_236.2						0.96 (0.90–1.02)	0.87 (0.77–0.99)	0.90 (0.81–1.00)	1.06 (0.90–1.24)	93
Localized swelling, mass and lump of skin and subcutaneous tissue	DE_681	1.00 (0.97–1.04)	0.98 (0.91–1.05)	0.99 (0.94–1.05)	1.09 (0.96–1.25)	371	0.98 (0.96–1.00)	0.94 (0.91–0.97)	0.95 (0.93–0.98)	1.04 (0.99–1.09)	1431
Loose body in joint	MS_712.1						1.06 (1.01–1.13)	1.14 (1.00–1.31)	1.07 (0.97–1.19)	0.74 (0.55–0.99)	80
Loss of teeth and edentulism	GI_502.16						1.00 (0.96–1.04)	0.96 (0.88–1.04)	0.96 (0.90–1.03)	1.07 (0.97–1.18)	221
Low back pain	MS_718.4	1.00 (0.97–1.02)	0.97 (0.92–1.02)	0.98 (0.94–1.01)	1.05 (0.95–1.15)	829	0.96 (0.95–0.97)	0.90 (0.89–0.92)	0.92 (0.90–0.93)	1.09 (1.06–1.12)	4775
Low-tension glaucoma	SO_375.113						1.00 (0.92–1.08)	1.05 (0.89–1.24)	1.02 (0.90–1.16)	1.01 (0.80–1.27)	53
Lumbosacral sprain	MS_741.71						1.00 (0.92–1.08)	0.91 (0.77–1.08)	0.95 (0.83–1.09)	0.90 (0.68–1.20)	53
Lump or mass in breast	CA_142.1	0.99 (0.95–1.02)	0.95 (0.88–1.03)	0.97 (0.91–1.03)	1.18 (1.03–1.34)	323	1.01 (1.00–1.03)	1.05 (1.02–1.08)	1.03 (1.01–1.06)	0.94 (0.89–0.99)	1596
Lump or mass in breast or nonspecific abnormal breast exam	CA_142	0.97 (0.95–1.00)	0.97 (0.91–1.02)	0.97 (0.92–1.01)	1.12 (1.01–1.25)	594	1.02 (1.01–1.03)	1.06 (1.03–1.08)	1.04 (1.02–1.06)	0.93 (0.89–0.97)	3093
Lupus	MS_700.1						0.92 (0.89–0.96)	0.86 (0.80–0.93)	0.85 (0.80–0.90)	1.16 (1.07–1.26)	293
Lyme disease	ID_020.1						0.99 (0.94–1.05)	0.97 (0.86–1.10)	1.01 (0.92–1.11)	0.97 (0.81–1.17)	105
Lymphadenitis	BI_177.1						1.02 (0.95–1.10)	1.06 (0.90–1.26)	1.05 (0.92–1.20)	0.92 (0.69–1.23)	56
Lymphedema	BI_177.4	0.87 (0.79–0.95)	0.67 (0.57–0.79)	0.75 (0.66–0.86)	1.45 (1.19–1.77)	63	0.81 (0.76–0.85)	0.72 (0.67–0.78)	0.73 (0.68–0.79)	1.36 (1.26–1.46)	205
Lymphoid	CA_120.2						0.91 (0.87–0.95)	0.89 (0.82–0.97)	0.89 (0.83–0.95)	1.13 (1.03–1.25)	223
Lymphoma	CA_122						0.93 (0.89–0.97)	0.91 (0.83–0.99)	0.91 (0.85–0.98)	1.12 (1.00–1.24)	191
Macrocytic anemia	BI_164.2	0.96 (0.88–1.04)	0.85 (0.71–1.01)	0.87 (0.76–1.00)	1.06 (0.77–1.47)	57	0.95 (0.92–0.99)	0.88 (0.82–0.94)	0.90 (0.85–0.95)	1.10 (1.01–1.20)	307
Macular cyst, hole, or pseudohole	SO_374.74						1.03 (0.96–1.10)	1.03 (0.89–1.19)	1.05 (0.94–1.17)	0.97 (0.80–1.19)	70
Macular degeneration	SO_374.5	1.00 (0.94–1.06)	1.01 (0.88–1.16)	1.02 (0.92–1.12)	1.02 (0.80–1.31)	99	1.00 (0.97–1.02)	0.98 (0.92–1.04)	1.01 (0.96–1.05)	0.99 (0.92–1.08)	442
Major depressive disorder	MB_286.2	0.98 (0.96–1.01)	0.94 (0.89–0.99)	0.95 (0.91–0.99)	1.10 (1.00–1.21)	692	0.91 (0.90–0.92)	0.83 (0.81–0.85)	0.85 (0.84–0.87)	1.24 (1.21–1.28)	4446
Malaise and fatigue	SS_807	0.97 (0.95–0.99)	0.92 (0.88–0.96)	0.94 (0.91–0.97)	1.13 (1.05–1.22)	1034	0.94 (0.93–0.95)	0.88 (0.86–0.90)	0.90 (0.89–0.91)	1.15 (1.12–1.18)	5369
Male erectile dysfunction*	GU_605.1	1.02 (0.97–1.06)	1.02 (0.91–1.14)	1.01 (0.93–1.10)	0.78 (0.58–1.06)	155	1.02 (1.00–1.04)	1.01 (0.96–1.07)	1.02 (0.98–1.06)	0.94 (0.87–1.02)	676
Male sexual dysfuction	GU_605	1.02 (0.98–1.06)	1.02 (0.91–1.14)	1.02 (0.94–1.11)	0.79 (0.59–1.07)	164	1.00 (0.98–1.02)	0.98 (0.94–1.03)	0.99 (0.96–1.02)	0.96 (0.90–1.03)	953
Malignant neoplasm of brain	CA_109.3						0.97 (0.91–1.03)	0.85 (0.75–0.96)	0.91 (0.82–1.00)	1.19 (1.03–1.36)	100
Malignant neoplasm of colon	CA_101.411						0.98 (0.93–1.03)	0.97 (0.87–1.09)	0.97 (0.89–1.06)	1.08 (0.94–1.24)	121
Malignant neoplasm of connective and soft tissue	CA_104.3						0.92 (0.85–1.00)	0.90 (0.78–1.05)	0.93 (0.83–1.05)	1.07 (0.88–1.29)	70
Malignant neoplasm of endometrium	CA_106.21						0.92 (0.86–0.99)	0.85 (0.75–0.96)	0.89 (0.80–0.99)	1.18 (1.02–1.35)	88
Malignant neoplasm of external female genital organs and cervix	CA_106.1						0.99 (0.94–1.04)	0.99 (0.89–1.09)	0.97 (0.90–1.05)	0.96 (0.83–1.11)	163
Malignant neoplasm of kidney, except pelvis	CA_108.41						0.92 (0.86–0.98)	0.81 (0.72–0.92)	0.83 (0.75–0.92)	1.16 (1.02–1.33)	97
Malignant neoplasm of male genitalia	CA_107	1.00 (0.94–1.06)	1.00 (0.86–1.16)	0.99 (0.89–1.11)	0.99 (0.74–1.33)	96	1.02 (1.00–1.05)	1.01 (0.95–1.08)	1.02 (0.98–1.07)	0.94 (0.85–1.03)	488
Malignant neoplasm of other and ill-defined sites	CA_112	1.00 (0.96–1.04)	0.97 (0.88–1.06)	0.99 (0.92–1.06)	1.01 (0.84–1.22)	216	0.98 (0.96–1.00)	0.99 (0.94–1.04)	0.99 (0.95–1.03)	1.01 (0.94–1.09)	596
Malignant neoplasm of the bladder	CA_108.5						0.97 (0.91–1.02)	1.01 (0.90–1.13)	1.01 (0.92–1.10)	1.05 (0.91–1.21)	113
Malignant neoplasm of the breast	CA_105	0.97 (0.92–1.01)	0.96 (0.87–1.06)	0.95 (0.88–1.03)	1.07 (0.88–1.29)	183	0.99 (0.97–1.02)	1.00 (0.96–1.05)	1.01 (0.98–1.04)	1.00 (0.94–1.07)	855
Malignant neoplasm of the breast, female	CA_105.1	0.97 (0.91–1.02)	0.94 (0.84–1.06)	0.94 (0.86–1.03)	1.08 (0.87–1.34)	143	0.99 (0.97–1.01)	1.00 (0.95–1.05)	1.00 (0.97–1.04)	1.01 (0.94–1.08)	706
Malignant neoplasm of the cervix	CA_106.13						1.00 (0.95–1.05)	1.00 (0.90–1.11)	0.98 (0.90–1.06)	0.95 (0.81–1.11)	149
Malignant neoplasm of the digestive organs	CA_101	0.97 (0.91–1.04)	1.00 (0.86–1.15)	0.99 (0.89–1.11)	1.09 (0.84–1.41)	84	0.99 (0.96–1.02)	0.98 (0.92–1.04)	0.97 (0.92–1.02)	1.03 (0.95–1.13)	367
Malignant neoplasm of the endocrine glands	CA_110						0.96 (0.92–1.00)	0.94 (0.87–1.02)	0.94 (0.89–1.00)	1.08 (0.97–1.20)	245
Malignant neoplasm of the eye, brain and other parts of central nervous system	CA_109						0.96 (0.91–1.01)	0.87 (0.79–0.97)	0.91 (0.83–0.99)	1.16 (1.02–1.31)	132
Malignant neoplasm of the head and neck	CA_100						1.02 (0.97–1.07)	1.07 (0.95–1.21)	1.04 (0.94–1.14)	0.91 (0.75–1.10)	102
Malignant neoplasm of the kidney	CA_108.4						0.91 (0.85–0.96)	0.81 (0.72–0.90)	0.82 (0.75–0.90)	1.18 (1.04–1.32)	115
Malignant neoplasm of the lower GI tract	CA_101.4						0.97 (0.92–1.01)	0.99 (0.90–1.09)	0.96 (0.89–1.03)	1.09 (0.97–1.23)	170
Malignant neoplasm of the of bronchus and lung	CA_102.1						0.91 (0.85–0.98)	0.86 (0.76–0.97)	0.87 (0.79–0.96)	1.14 (1.00–1.30)	97
Malignant neoplasm of the ovary	CA_106.3						0.94 (0.87–1.00)	0.91 (0.80–1.04)	0.94 (0.85–1.04)	1.12 (0.96–1.31)	89
Malignant neoplasm of the prostate	CA_107.2	1.01 (0.95–1.07)	1.01 (0.87–1.17)	1.00 (0.89–1.12)	0.97 (0.71–1.33)	92	1.03 (1.00–1.06)	1.02 (0.96–1.09)	1.04 (0.99–1.09)	0.92 (0.83–1.01)	467
Malignant neoplasm of the skin	CA_103	1.01 (0.98–1.04)	1.05 (0.98–1.12)	1.04 (0.99–1.09)	0.94 (0.82–1.08)	462	1.01 (1.00–1.03)	1.06 (1.03–1.09)	1.05 (1.02–1.07)	0.90 (0.86–0.94)	2191
Malignant neoplasm of the thoracic and respiratory organs	CA_102						0.92 (0.87–0.98)	0.88 (0.79–0.98)	0.89 (0.81–0.97)	1.12 (0.99–1.27)	117
Malignant neoplasm of the thyroid	CA_110.1						0.95 (0.91–0.99)	0.94 (0.87–1.03)	0.93 (0.87–1.00)	1.09 (0.98–1.22)	213
Malignant neoplasm of the urinary tract	CA_108	0.90 (0.82–0.97)	0.90 (0.76–1.07)	0.86 (0.75–0.98)	1.23 (0.95–1.60)	64	0.94 (0.90–0.98)	0.91 (0.84–0.99)	0.92 (0.87–0.98)	1.10 (1.00–1.21)	232
Malignant neoplasm of the uterus	CA_106.2						0.91 (0.86–0.97)	0.85 (0.77–0.95)	0.89 (0.81–0.97)	1.15 (1.02–1.30)	119
Malignant sarcoma-related cancers	CA_104	0.98 (0.92–1.06)	1.07 (0.92–1.25)	0.99 (0.88–1.11)	0.98 (0.72–1.34)	74	0.99 (0.96–1.02)	1.00 (0.94–1.06)	1.00 (0.96–1.05)	0.99 (0.90–1.09)	410
Mallet finger	MS_709.11						1.09 (1.03–1.17)	1.36 (1.16–1.60)	1.26 (1.11–1.43)	0.51 (0.31–0.83)	55
Malnutrition and underweight	EM_230	0.94 (0.91–0.99)	0.82 (0.75–0.90)	0.90 (0.84–0.97)	1.33 (1.17–1.52)	236	0.94 (0.92–0.96)	0.87 (0.84–0.91)	0.90 (0.87–0.93)	1.19 (1.13–1.24)	901
Malposition and malpresentation of fetus	PP_940						1.00 (0.92–1.09)	1.02 (0.85–1.22)	0.96 (0.83–1.11)	0.80 (0.55–1.15)	54
Mammographic microcalcification	CA_142.21						0.99 (0.94–1.03)	0.99 (0.90–1.09)	1.00 (0.93–1.07)	1.20 (1.07–1.34)	164
Mastodynia	GU_612.5	0.96 (0.91–1.02)	0.90 (0.80–1.00)	0.93 (0.85–1.01)	1.17 (0.97–1.41)	153	1.01 (0.99–1.04)	1.04 (0.99–1.10)	1.01 (0.97–1.05)	0.87 (0.80–0.95)	575
Maternal care for abnormality of pelvic organs	PP_930						1.00 (0.94–1.07)	1.04 (0.89–1.20)	1.00 (0.89–1.13)	0.86 (0.66–1.14)	78
Maternal infections and carrier state in pregnancy	PP_916						1.03 (0.98–1.07)	0.96 (0.87–1.07)	0.93 (0.85–1.01)	0.82 (0.68–1.00)	166
Mature B-cell	CA_120.21						0.93 (0.89–0.98)	0.90 (0.82–0.99)	0.90 (0.84–0.98)	1.10 (0.98–1.24)	159
Medial epicondylitis (Golfer's elbow)	MS_723.3						1.03 (0.99–1.08)	1.04 (0.93–1.15)	1.06 (0.98–1.15)	0.89 (0.75–1.06)	134
Megaloblastic anemia	BI_160.2						0.96 (0.92–1.00)	0.93 (0.86–1.01)	0.93 (0.87–1.00)	1.04 (0.94–1.16)	224
Meibomian gland dysfunction of eyelid*	SO_362.8	1.01 (0.96–1.07)	0.99 (0.88–1.11)	1.02 (0.94–1.12)	0.94 (0.73–1.21)	139	1.01 (0.97–1.04)	1.01 (0.94–1.09)	1.01 (0.96–1.07)	0.98 (0.89–1.09)	271
Melanocytic nevi*	CA_138.2	1.00 (0.98–1.03)	1.05 (1.00–1.12)	1.06 (1.01–1.10)	0.96 (0.84–1.09)	561	1.01 (1.00–1.03)	1.09 (1.05–1.12)	1.07 (1.05–1.10)	0.89 (0.84–0.94)	1686
Melanomas of skin	CA_103.1	1.01 (0.95–1.08)	0.96 (0.82–1.12)	1.01 (0.90–1.13)	1.11 (0.84–1.47)	81	1.03 (0.99–1.06)	1.06 (0.98–1.14)	1.04 (0.98–1.10)	0.88 (0.78–1.00)	306
Memory loss	NS_329.1	0.97 (0.93–1.01)	0.89 (0.81–0.98)	0.94 (0.87–1.01)	1.15 (0.98–1.34)	199	0.93 (0.91–0.95)	0.90 (0.86–0.94)	0.90 (0.86–0.93)	1.10 (1.04–1.17)	659
Meniere's disease	SO_394.1						1.02 (0.96–1.08)	1.05 (0.93–1.19)	1.02 (0.93–1.13)	1.09 (0.94–1.26)	95
Meningitis	NS_320						0.94 (0.87–1.03)	0.83 (0.70–0.98)	0.84 (0.73–0.96)	1.29 (1.10–1.52)	55
Menopausal and postmenopausal disorders	GU_627	1.02 (0.98–1.05)	1.02 (0.95–1.10)	1.03 (0.97–1.09)	0.96 (0.81–1.13)	320	1.02 (1.00–1.03)	1.07 (1.04–1.10)	1.04 (1.02–1.07)	0.89 (0.84–0.94)	1715
Mental disorder, not otherwise specified	MB_299	0.95 (0.90–1.01)	0.90 (0.80–1.02)	0.92 (0.83–1.01)	1.11 (0.90–1.37)	120	0.93 (0.91–0.96)	0.88 (0.83–0.92)	0.89 (0.85–0.93)	1.14 (1.08–1.22)	531
Mental disorders complicating pregnancy, childbirth and the puerperium	PP_926						0.98 (0.93–1.03)	0.85 (0.77–0.94)	0.85 (0.78–0.93)	0.90 (0.75–1.07)	152
Meralgia paresthetica	NS_336.52						0.97 (0.91–1.03)	0.96 (0.84–1.09)	0.96 (0.86–1.06)	1.03 (0.87–1.22)	91
Metabolic syndrome [Dysmetabolic syndrome X]	EM_203	0.94 (0.86–1.02)	0.86 (0.72–1.04)	0.87 (0.75–1.00)	1.33 (1.01–1.75)	58	0.92 (0.88–0.95)	0.87 (0.81–0.94)	0.88 (0.83–0.94)	1.12 (1.02–1.23)	267
Methicillin resistant Staphylococcus aureus	ID_097.1						0.85 (0.80–0.90)	0.68 (0.62–0.75)	0.72 (0.65–0.79)	1.34 (1.23–1.47)	135
Microcytic anemia	BI_164.1	0.94 (0.91–0.97)	0.89 (0.83–0.95)	0.91 (0.86–0.95)	1.28 (1.15–1.42)	398	0.95 (0.93–0.96)	0.89 (0.86–0.92)	0.90 (0.88–0.93)	1.13 (1.08–1.17)	1579
Microscopic hematuria	GU_593.2	1.01 (0.96–1.07)	1.04 (0.92–1.18)	1.03 (0.94–1.14)	0.81 (0.60–1.10)	113	1.00 (0.97–1.02)	0.95 (0.89–1.00)	0.97 (0.93–1.01)	1.03 (0.95–1.11)	499
Mid back pain	MS_718.3	0.99 (0.95–1.03)	0.95 (0.87–1.04)	0.98 (0.91–1.05)	1.05 (0.88–1.25)	218	0.96 (0.94–0.99)	0.90 (0.86–0.94)	0.91 (0.88–0.95)	1.08 (1.02–1.14)	814
Migraine	NS_331.6	0.95 (0.92–0.98)	0.89 (0.84–0.95)	0.91 (0.86–0.95)	1.12 (0.99–1.25)	456	0.92 (0.91–0.93)	0.86 (0.84–0.88)	0.87 (0.85–0.89)	1.16 (1.13–1.20)	2934
Migraine with aura	NS_331.61	0.96 (0.92–1.01)	0.88 (0.80–0.98)	0.94 (0.87–1.02)	1.11 (0.94–1.33)	188	0.91 (0.89–0.94)	0.88 (0.84–0.93)	0.89 (0.85–0.92)	1.13 (1.06–1.20)	689
Mild cognitive impairment	NS_329.5	0.88 (0.81–0.95)	0.78 (0.67–0.92)	0.85 (0.75–0.97)	1.35 (1.11–1.65)	64	0.88 (0.84–0.93)	0.84 (0.77–0.92)	0.85 (0.79–0.91)	1.20 (1.10–1.32)	171
Mineral deficiencies	EM_247.8	0.95 (0.93–0.98)	0.92 (0.87–0.98)	0.94 (0.89–0.98)	1.20 (1.08–1.33)	506	0.95 (0.94–0.96)	0.90 (0.87–0.92)	0.91 (0.89–0.93)	1.12 (1.08–1.16)	1823
Missed abortion	PP_901.3						1.01 (0.95–1.07)	0.99 (0.87–1.13)	0.97 (0.88–1.08)	0.89 (0.69–1.16)	95
Mitral valve disorders	CV_413.1	0.98 (0.94–1.03)	0.86 (0.77–0.96)	0.91 (0.84–0.99)	1.07 (0.88–1.31)	162	0.93 (0.91–0.95)	0.88 (0.84–0.92)	0.90 (0.87–0.93)	1.15 (1.09–1.21)	826
Mitral valve insufficiency	CV_413.11	0.98 (0.93–1.04)	0.86 (0.75–0.98)	0.91 (0.83–1.01)	1.19 (0.97–1.47)	108	0.93 (0.89–0.96)	0.86 (0.80–0.91)	0.90 (0.85–0.95)	1.17 (1.08–1.26)	336
Mitral valve prolapse*	CV_413.12						0.98 (0.94–1.03)	0.98 (0.89–1.08)	0.98 (0.91–1.06)	0.99 (0.86–1.14)	167
Mixed conductive and sensorineural hearing loss	SO_396.3	1.00 (0.93–1.07)	1.02 (0.86–1.20)	0.99 (0.87–1.12)	1.12 (0.83–1.52)	69	0.98 (0.94–1.02)	1.00 (0.91–1.09)	0.99 (0.93–1.06)	0.97 (0.86–1.10)	211
Mixed disorder of acid-base balance	EM_256.3	0.80 (0.73–0.88)	0.59 (0.50–0.70)	0.69 (0.60–0.80)	1.69 (1.43–2.01)	59	0.86 (0.82–0.90)	0.79 (0.73–0.85)	0.79 (0.74–0.85)	1.25 (1.16–1.35)	238
Mixed hyperlipidemia	EM_239.3	0.97 (0.95–0.99)	0.96 (0.92–1.02)	0.97 (0.93–1.01)	1.08 (0.98–1.18)	699	0.95 (0.94–0.96)	0.89 (0.87–0.92)	0.91 (0.89–0.93)	1.12 (1.08–1.16)	2317
Monoclonal gammopathy	BI_180.31						0.96 (0.91–1.01)	0.90 (0.82–0.99)	0.94 (0.87–1.02)	1.08 (0.96–1.22)	160
Mononeuritis of lower limb	NS_336.5	0.99 (0.94–1.04)	0.91 (0.82–1.01)	0.93 (0.86–1.01)	1.07 (0.88–1.31)	159	0.97 (0.95–1.00)	0.92 (0.88–0.97)	0.93 (0.90–0.97)	1.05 (0.99–1.13)	591
Mononeuritis of upper limb	NS_336.4	1.00 (0.97–1.04)	0.94 (0.87–1.02)	0.97 (0.92–1.03)	1.07 (0.92–1.23)	307	0.98 (0.96–0.99)	0.90 (0.87–0.93)	0.91 (0.89–0.93)	1.05 (1.01–1.10)	1648
Mononeuropathies	NS_336	1.01 (0.98–1.03)	0.96 (0.90–1.02)	0.98 (0.94–1.03)	0.99 (0.87–1.13)	446	0.97 (0.96–0.98)	0.89 (0.86–0.91)	0.90 (0.89–0.92)	1.08 (1.04–1.12)	2378
Mood [affective] disorders	MB_286	0.97 (0.95–0.99)	0.95 (0.90–1.00)	0.95 (0.92–0.99)	1.09 (0.99–1.19)	810	0.91 (0.91–0.92)	0.83 (0.81–0.84)	0.85 (0.84–0.86)	1.27 (1.24–1.30)	6549
Morbid obesity	EM_236.11	0.87 (0.84–0.90)	0.75 (0.70–0.79)	0.79 (0.76–0.83)	1.39 (1.28–1.51)	495	0.81 (0.80–0.82)	0.67 (0.65–0.69)	0.70 (0.69–0.72)	1.45 (1.41–1.50)	2640
Morphologic lesions in glomerular diseases	GU_580.5						0.89 (0.84–0.95)	0.74 (0.66–0.83)	0.78 (0.71–0.85)	1.25 (1.12–1.40)	118
Mucous polyp of cervix	GU_622.2						1.04 (0.99–1.10)	1.14 (1.02–1.28)	1.10 (1.01–1.19)	0.91 (0.75–1.10)	119
Multinodular goiter	EM_200.23	0.99 (0.94–1.05)	0.88 (0.78–0.99)	0.95 (0.87–1.04)	1.02 (0.82–1.27)	132	0.97 (0.95–1.00)	0.95 (0.91–1.00)	0.96 (0.93–1.00)	1.03 (0.96–1.10)	642
Multiple myeloma	CA_123.1						0.88 (0.80–0.96)	0.84 (0.71–0.98)	0.87 (0.76–0.99)	1.22 (1.03–1.44)	56
Multiple myeloma and malignant plasma cell neoplasms	CA_123						0.90 (0.83–0.98)	0.86 (0.73–1.01)	0.90 (0.79–1.02)	1.18 (1.00–1.40)	59
Multiple sclerosis	NS_326.1						0.91 (0.88–0.95)	0.81 (0.75–0.88)	0.84 (0.79–0.90)	1.20 (1.10–1.30)	247
Muscle wasting and atrophy	MS_719.6						0.96 (0.89–1.03)	0.85 (0.74–0.98)	0.89 (0.79–1.00)	1.14 (0.97–1.35)	75
Muscle weakness (generalized)	SS_807.21	0.98 (0.94–1.02)	0.88 (0.80–0.97)	0.92 (0.86–0.99)	1.25 (1.09–1.44)	213	0.93 (0.90–0.95)	0.85 (0.81–0.89)	0.88 (0.84–0.91)	1.14 (1.09–1.21)	738
Myalgia	MS_724.1	0.92 (0.89–0.95)	0.83 (0.78–0.89)	0.87 (0.82–0.91)	1.34 (1.22–1.46)	438	0.94 (0.93–0.95)	0.85 (0.83–0.87)	0.87 (0.86–0.89)	1.16 (1.12–1.19)	2422
Myasthenia gravis	NS_338.1						0.90 (0.83–0.98)	0.85 (0.73–0.99)	0.88 (0.77–1.00)	1.16 (0.97–1.38)	61
Myasthenia gravis and other myoneural disorders	NS_338						0.87 (0.81–0.93)	0.81 (0.72–0.90)	0.83 (0.75–0.91)	1.22 (1.09–1.38)	106
Mycobacteria	ID_005						1.04 (0.98–1.10)	0.99 (0.86–1.14)	0.98 (0.88–1.09)	1.03 (0.85–1.24)	80
Mycobacterium tuberculosis	ID_005.1						1.03 (0.95–1.11)	1.00 (0.84–1.19)	0.97 (0.84–1.11)	0.93 (0.71–1.23)	51
Myeloid	CA_120.1	0.96 (0.88–1.04)	0.88 (0.73–1.06)	0.93 (0.81–1.08)	1.19 (0.87–1.62)	54	0.93 (0.89–0.96)	0.86 (0.80–0.93)	0.90 (0.84–0.95)	1.16 (1.06–1.27)	245
Myelopathies	NS_348.2	0.91 (0.83–1.00)	0.72 (0.60–0.87)	0.77 (0.67–0.90)	1.40 (1.09–1.79)	51	0.89 (0.85–0.93)	0.77 (0.71–0.83)	0.80 (0.75–0.86)	1.24 (1.15–1.34)	238
Myeloproliferative disorder	CA_124						0.94 (0.89–0.98)	0.87 (0.79–0.95)	0.90 (0.84–0.97)	1.18 (1.07–1.31)	174
Myocardial infarction [Heart attack]	CV_404.1	0.86 (0.79–0.93)	0.69 (0.60–0.80)	0.75 (0.66–0.85)	1.34 (1.11–1.62)	74	0.90 (0.87–0.93)	0.84 (0.80–0.89)	0.85 (0.81–0.89)	1.21 (1.13–1.28)	461
Myopathies	NS_340						0.84 (0.77–0.91)	0.78 (0.68–0.88)	0.78 (0.69–0.87)	1.33 (1.18–1.49)	87
Myopia	SO_387.2	1.02 (0.99–1.06)	1.09 (1.00–1.19)	1.09 (1.02–1.17)	0.84 (0.69–1.04)	254	1.01 (0.99–1.02)	1.04 (1.01–1.08)	1.03 (1.01–1.06)	0.97 (0.93–1.02)	1822
Myositis	MS_700.41						0.86 (0.78–0.95)	0.76 (0.65–0.89)	0.76 (0.66–0.88)	1.27 (1.09–1.49)	53
Nail disorders	DE_683	0.98 (0.94–1.02)	0.94 (0.85–1.03)	0.96 (0.89–1.03)	1.09 (0.92–1.30)	197	0.97 (0.96–0.99)	0.92 (0.88–0.95)	0.93 (0.90–0.96)	1.09 (1.04–1.15)	1016
Nail dystrophy*	DE_683.2						0.91 (0.87–0.96)	0.82 (0.75–0.90)	0.84 (0.78–0.91)	1.21 (1.10–1.33)	166
Narcolepsy	NS_333.7						0.89 (0.83–0.95)	0.84 (0.75–0.94)	0.82 (0.74–0.91)	1.21 (1.07–1.36)	104
Nasal congestion*	RE_463.4	0.98 (0.93–1.03)	0.95 (0.85–1.05)	0.94 (0.87–1.02)	0.93 (0.74–1.18)	161	0.99 (0.96–1.02)	0.96 (0.90–1.02)	0.96 (0.91–1.01)	0.99 (0.91–1.08)	389
Nasal polyps	RE_471.5						1.02 (0.97–1.06)	1.00 (0.91–1.11)	1.01 (0.94–1.09)	0.98 (0.84–1.13)	161
Nasopharyngitis	RE_464						0.95 (0.90–1.00)	0.97 (0.87–1.09)	0.97 (0.89–1.06)	1.08 (0.93–1.25)	138
Nausea	GI_528.1	0.97 (0.94–1.00)	0.87 (0.82–0.94)	0.91 (0.86–0.96)	1.18 (1.05–1.32)	401	0.93 (0.91–0.94)	0.85 (0.83–0.87)	0.87 (0.85–0.89)	1.16 (1.12–1.20)	2266
Nausea and vomiting	GI_528	0.97 (0.94–1.00)	0.88 (0.82–0.94)	0.92 (0.87–0.97)	1.17 (1.05–1.31)	434	0.93 (0.92–0.94)	0.86 (0.84–0.88)	0.88 (0.86–0.89)	1.14 (1.11–1.18)	2553
Neck sprain	MS_741.72						1.01 (0.98–1.05)	0.97 (0.90–1.05)	0.99 (0.94–1.05)	0.95 (0.85–1.07)	274
Nerve plexus lesions	NS_335.1						0.98 (0.92–1.04)	0.98 (0.87–1.11)	0.96 (0.86–1.06)	0.98 (0.82–1.18)	94
Nerve root and plexus disorders	NS_335						0.97 (0.92–1.02)	0.94 (0.85–1.04)	0.93 (0.86–1.01)	1.06 (0.93–1.20)	153
Neuroendocrine tumors	CA_114						0.98 (0.94–1.03)	0.95 (0.86–1.04)	0.95 (0.89–1.03)	1.03 (0.92–1.16)	173
Neuromuscular dysfunction of bladder	GU_596.5						0.84 (0.80–0.89)	0.75 (0.68–0.82)	0.75 (0.69–0.81)	1.31 (1.20–1.42)	161
Neutropenia	BI_170.1	1.00 (0.93–1.07)	0.98 (0.83–1.15)	0.98 (0.87–1.11)	1.14 (0.85–1.53)	73	0.99 (0.95–1.03)	0.96 (0.89–1.04)	0.99 (0.93–1.05)	1.03 (0.92–1.15)	239
Neutrophilic and Eosinophilic dermatoses	DE_669						0.87 (0.83–0.92)	0.76 (0.70–0.84)	0.79 (0.73–0.86)	1.24 (1.12–1.37)	171
Nevus, non-neoplastic	CA_138.1	1.02 (0.98–1.07)	1.13 (1.02–1.25)	1.11 (1.02–1.20)	1.03 (0.82–1.29)	163	1.03 (1.01–1.05)	1.09 (1.04–1.15)	1.08 (1.04–1.12)	0.84 (0.77–0.93)	586
Nicotine dependence (current and history of)	MB_282	1.00 (0.96–1.03)	0.91 (0.85–0.99)	0.94 (0.89–1.00)	1.02 (0.88–1.18)	299	0.95 (0.94–0.96)	0.85 (0.83–0.87)	0.87 (0.86–0.89)	1.15 (1.11–1.19)	3178
Nocturia	GU_594.41	0.98 (0.93–1.03)	0.97 (0.86–1.08)	0.97 (0.89–1.06)	1.12 (0.92–1.36)	142	1.00 (0.97–1.02)	0.99 (0.93–1.05)	1.00 (0.96–1.04)	1.02 (0.94–1.10)	479
Non-Hodgkin lymphoma	CA_122.2						0.94 (0.90–0.99)	0.93 (0.84–1.02)	0.93 (0.86–1.00)	1.09 (0.97–1.23)	166
Non-degenerative maculopathy	SO_374.7	1.00 (0.95–1.06)	1.00 (0.88–1.14)	1.00 (0.90–1.10)	1.11 (0.89–1.39)	108	1.01 (0.98–1.04)	1.02 (0.96–1.08)	1.02 (0.98–1.07)	0.94 (0.86–1.02)	446
Non-pressure chronic ulcer	DE_686.2						0.87 (0.83–0.90)	0.74 (0.69–0.80)	0.78 (0.73–0.83)	1.32 (1.23–1.41)	258
Nonexuadative (dry) age-related macular degeneration	SO_374.511						0.98 (0.93–1.02)	0.96 (0.88–1.05)	1.00 (0.93–1.07)	1.05 (0.94–1.17)	190
Noninfectious dermatoses of eyelid	SO_360.5						0.99 (0.92–1.06)	1.02 (0.88–1.18)	1.04 (0.93–1.17)	0.99 (0.80–1.24)	73
Noninflammatory disorders of cervix	GU_617						1.02 (0.97–1.06)	1.04 (0.94–1.14)	1.02 (0.95–1.10)	1.02 (0.88–1.17)	168
Noninflammatory disorders of ovary, fallopian tube, and broad ligament	GU_619	0.96 (0.92–1.00)	0.92 (0.84–1.01)	0.94 (0.87–1.00)	1.18 (1.01–1.38)	237	0.98 (0.97–1.00)	0.96 (0.93–1.00)	0.97 (0.94–1.00)	1.03 (0.98–1.09)	1329
Noninflammatory disorders of vagina	GU_618	0.99 (0.95–1.02)	1.01 (0.94–1.09)	1.01 (0.95–1.07)	1.08 (0.94–1.25)	324	1.01 (1.00–1.03)	1.04 (1.01–1.07)	1.02 (1.00–1.05)	0.94 (0.89–0.99)	1574
Noninflammatory disorders of vulva and perineum	GU_620	0.97 (0.90–1.04)	1.01 (0.87–1.17)	1.00 (0.89–1.12)	1.09 (0.82–1.46)	81	0.97 (0.93–1.01)	0.96 (0.88–1.04)	0.95 (0.89–1.02)	1.08 (0.97–1.21)	228
Nonspecific abnormal findings in stool contents	GI_556.8	0.94 (0.89–0.99)	0.91 (0.81–1.02)	0.94 (0.86–1.03)	1.33 (1.13–1.56)	142	0.98 (0.95–1.01)	0.98 (0.92–1.04)	0.98 (0.93–1.03)	1.07 (0.99–1.16)	379
Nonspecific abnormal findings of other body structures	SS_848	1.00 (0.96–1.04)	0.98 (0.89–1.07)	0.97 (0.90–1.05)	0.96 (0.78–1.17)	201	0.98 (0.96–1.01)	0.90 (0.86–0.95)	0.94 (0.90–0.98)	1.04 (0.98–1.12)	573
Nonspecific abnormal findings on radiological and other examination of musculoskeletal system	MS_732	1.04 (0.96–1.12)	0.91 (0.75–1.10)	0.97 (0.84–1.13)	1.07 (0.75–1.51)	52	0.96 (0.92–1.01)	0.90 (0.82–0.98)	0.92 (0.85–0.99)	1.05 (0.93–1.18)	169
Nonspecific abnormal results of function study of liver	GI_545	0.96 (0.89–1.03)	0.88 (0.75–1.03)	0.91 (0.80–1.02)	1.23 (0.95–1.58)	79	0.94 (0.91–0.97)	0.90 (0.84–0.96)	0.92 (0.87–0.97)	1.14 (1.05–1.23)	321
Nonspecific elevation of levels of transaminase or lactic acid dehydrogenase [LDH]	SS_823.1						0.96 (0.92–1.02)	0.92 (0.83–1.02)	0.93 (0.86–1.02)	1.10 (0.97–1.26)	142
Nonspecific reaction to test for tuberculosis	SS_826.1						1.03 (0.99–1.07)	1.11 (1.00–1.23)	1.04 (0.96–1.13)	0.92 (0.78–1.09)	147
Nontraumatic Intracranial hemorrhage	CV_430						0.92 (0.85–0.98)	0.91 (0.80–1.04)	0.90 (0.81–1.00)	1.16 (1.01–1.35)	86
Nuclear cataract	SO_371.3	1.02 (0.99–1.05)	1.06 (0.99–1.13)	1.04 (0.98–1.09)	0.90 (0.78–1.04)	387	0.99 (0.98–1.01)	0.99 (0.96–1.02)	0.99 (0.97–1.01)	0.99 (0.94–1.03)	1928
Obesity	EM_236.1	0.93 (0.91–0.95)	0.85 (0.81–0.89)	0.87 (0.85–0.90)	1.20 (1.12–1.29)	1028	0.87 (0.86–0.88)	0.73 (0.72–0.74)	0.77 (0.76–0.78)	1.40 (1.36–1.44)	6221
Obesity or excessive weight gain in pregnancy	PP_910	0.95 (0.86–1.04)	0.80 (0.65–0.97)	0.83 (0.71–0.97)	1.15 (0.80–1.65)	52	0.96 (0.91–1.01)	0.86 (0.78–0.96)	0.86 (0.79–0.94)	0.99 (0.84–1.15)	151
Obsessive-compulsive disorder	MB_289						0.91 (0.87–0.95)	0.86 (0.79–0.94)	0.88 (0.81–0.94)	1.13 (1.02–1.25)	186
Obstructive and reflux uropathy	GU_581.3	0.97 (0.92–1.02)	0.96 (0.85–1.07)	0.97 (0.89–1.06)	1.10 (0.90–1.35)	142	0.97 (0.95–1.00)	0.92 (0.87–0.97)	0.94 (0.90–0.98)	1.00 (0.93–1.09)	524
Obstructive sleep apnea	NS_333.11	0.92 (0.90–0.95)	0.86 (0.82–0.90)	0.88 (0.85–0.92)	1.24 (1.14–1.35)	763	0.88 (0.87–0.89)	0.76 (0.75–0.78)	0.80 (0.78–0.81)	1.29 (1.25–1.33)	3630
Occipital neuralgia*	MS_717.3	0.88 (0.80–0.96)	0.76 (0.64–0.92)	0.77 (0.67–0.90)	1.36 (1.06–1.76)	57	0.90 (0.85–0.95)	0.85 (0.77–0.93)	0.86 (0.79–0.93)	1.10 (0.98–1.23)	152
Occlusion and stenosis of precerebral arteries	CV_433.2	0.96 (0.90–1.02)	0.90 (0.78–1.04)	0.94 (0.85–1.05)	1.08 (0.83–1.39)	92	0.94 (0.91–0.97)	0.93 (0.87–0.99)	0.92 (0.87–0.97)	1.11 (1.03–1.20)	317
Ocular hypertension	SO_375.6						1.00 (0.96–1.04)	0.98 (0.90–1.07)	0.99 (0.93–1.06)	1.03 (0.91–1.16)	209
Ocular pain	SO_389.1						1.00 (0.96–1.05)	1.07 (0.97–1.17)	1.01 (0.94–1.09)	0.99 (0.87–1.13)	174
Oligomenorrhea	GU_626.11	1.02 (0.96–1.10)	1.03 (0.89–1.20)	0.99 (0.88–1.12)	0.90 (0.63–1.28)	87	1.01 (0.99–1.03)	1.00 (0.95–1.05)	1.00 (0.96–1.04)	0.97 (0.89–1.05)	613
Open angle glaucoma	SO_375.11	0.99 (0.92–1.06)	1.08 (0.92–1.27)	1.04 (0.92–1.18)	1.03 (0.77–1.39)	65	0.96 (0.93–1.00)	0.97 (0.91–1.04)	0.97 (0.92–1.02)	1.06 (0.97–1.16)	323
Opioid abuse or dependence	MB_280.21						0.99 (0.95–1.03)	0.87 (0.80–0.95)	0.89 (0.83–0.95)	1.06 (0.97–1.17)	217
Opioid use disorders	MB_280.2						0.97 (0.94–1.01)	0.85 (0.79–0.91)	0.87 (0.82–0.93)	1.10 (1.02–1.19)	270
Optic atrophy	SO_380.3						1.01 (0.97–1.06)	1.04 (0.93–1.15)	1.03 (0.95–1.11)	1.01 (0.87–1.17)	144
Optic neuritis	SO_380.11						0.90 (0.83–0.97)	0.79 (0.68–0.92)	0.83 (0.73–0.94)	1.21 (1.04–1.42)	67
Optic neuropathy	SO_380.1						0.97 (0.92–1.02)	0.98 (0.89–1.09)	0.99 (0.91–1.07)	1.05 (0.92–1.19)	161
Orchitis and epididymitis	GU_603.5						1.00 (0.94–1.06)	0.98 (0.84–1.14)	0.98 (0.87–1.10)	0.89 (0.69–1.16)	74
Orthostatic hypotension	CV_446.2	0.84 (0.77–0.91)	0.69 (0.59–0.81)	0.77 (0.68–0.87)	1.61 (1.37–1.88)	77	0.87 (0.84–0.91)	0.75 (0.70–0.80)	0.78 (0.73–0.83)	1.27 (1.18–1.36)	280
Osteoarthritis	MS_708	1.00 (0.98–1.02)	0.97 (0.93–1.02)	0.99 (0.96–1.02)	1.04 (0.96–1.13)	939	0.95 (0.94–0.96)	0.86 (0.84–0.87)	0.89 (0.87–0.90)	1.11 (1.08–1.15)	5379
Osteoarthritis of more than one site	MS_708.1	0.97 (0.92–1.03)	0.92 (0.82–1.05)	0.95 (0.87–1.04)	1.06 (0.84–1.33)	117	0.95 (0.92–0.97)	0.84 (0.80–0.88)	0.87 (0.84–0.91)	1.13 (1.07–1.20)	644
Osteomyelitis	MS_701.1						0.86 (0.80–0.91)	0.71 (0.64–0.79)	0.74 (0.67–0.81)	1.35 (1.24–1.49)	118
Osteomyelitis, periostitis, and other infections involving bone	MS_701						0.86 (0.81–0.92)	0.73 (0.66–0.81)	0.75 (0.68–0.82)	1.34 (1.22–1.47)	123
Osteonecrosis	MS_727.1						0.90 (0.84–0.96)	0.79 (0.71–0.89)	0.81 (0.73–0.90)	1.16 (1.02–1.33)	102
Osteophyte*	MS_724.52						0.95 (0.90–1.01)	0.81 (0.72–0.91)	0.86 (0.78–0.95)	1.04 (0.89–1.22)	99
Osteoporosis	MS_726.1	1.00 (0.97–1.04)	1.03 (0.97–1.11)	1.02 (0.97–1.07)	0.99 (0.86–1.13)	350	1.02 (1.01–1.04)	1.05 (1.02–1.09)	1.05 (1.02–1.07)	0.97 (0.93–1.02)	1467
Osteoporosis and low bone density	MS_726	1.00 (0.97–1.03)	1.03 (0.96–1.10)	1.01 (0.96–1.07)	1.00 (0.87–1.14)	354	1.02 (1.01–1.04)	1.05 (1.01–1.08)	1.04 (1.02–1.07)	0.97 (0.93–1.02)	1492
Otalgia [ear pain]	SO_392.1	0.94 (0.89–0.99)	0.89 (0.80–1.00)	0.90 (0.83–0.98)	1.34 (1.15–1.57)	163	0.99 (0.97–1.01)	0.99 (0.94–1.03)	0.98 (0.94–1.02)	1.00 (0.94–1.07)	741
Otalgia and effusion of ear	SO_392	0.94 (0.90–0.99)	0.90 (0.81–1.00)	0.91 (0.84–0.99)	1.33 (1.14–1.55)	174	0.98 (0.96–1.01)	0.96 (0.92–1.01)	0.96 (0.93–1.00)	1.03 (0.97–1.10)	783
Other abnormal findings in urine	SS_832	1.00 (0.95–1.05)	0.98 (0.87–1.10)	0.97 (0.89–1.06)	1.25 (1.04–1.50)	143	0.94 (0.92–0.97)	0.90 (0.85–0.94)	0.92 (0.88–0.96)	1.10 (1.04–1.17)	629
Other abnormal immunological findings in serum	SS_826						0.98 (0.94–1.02)	0.97 (0.89–1.05)	0.94 (0.88–1.01)	1.07 (0.96–1.19)	221
Other acquired musculoskeletal deformity	MS_729						1.02 (0.97–1.07)	1.07 (0.95–1.19)	1.05 (0.96–1.14)	0.92 (0.77–1.10)	128
Other and unspecified disorders of metabolism	EM_252	0.89 (0.83–0.95)	0.77 (0.67–0.89)	0.83 (0.74–0.92)	1.37 (1.13–1.65)	103	0.95 (0.92–0.98)	0.88 (0.83–0.93)	0.91 (0.87–0.96)	1.14 (1.05–1.23)	410
Other and unspecified dorsopathies	MS_717	0.97 (0.94–1.01)	0.92 (0.85–1.00)	0.93 (0.87–0.99)	1.13 (0.98–1.30)	285	0.95 (0.93–0.97)	0.91 (0.88–0.95)	0.91 (0.88–0.94)	1.08 (1.03–1.13)	1102
Other arthropathies	MS_707	0.91 (0.87–0.95)	0.82 (0.75–0.89)	0.85 (0.79–0.91)	1.27 (1.11–1.46)	234	0.94 (0.92–0.96)	0.83 (0.81–0.86)	0.87 (0.84–0.89)	1.15 (1.10–1.20)	1405
Other cerebrovascular disease	CV_433	0.94 (0.89–0.99)	0.86 (0.77–0.96)	0.91 (0.84–0.99)	1.21 (1.02–1.43)	163	0.91 (0.89–0.94)	0.86 (0.82–0.90)	0.87 (0.84–0.91)	1.18 (1.12–1.25)	593
Other conditions or status of the mother complicating pregnancy, childbirth, or the puerperium	PP_938	0.98 (0.91–1.05)	0.94 (0.81–1.09)	0.94 (0.84–1.05)	0.97 (0.70–1.33)	98	1.01 (0.99–1.04)	0.98 (0.93–1.04)	0.95 (0.90–0.99)	0.78 (0.69–0.88)	512
Other congenital malformations, NEC	CM_778						0.90 (0.82–0.99)	0.90 (0.76–1.07)	0.88 (0.76–1.02)	1.24 (1.03–1.49)	51
Other digestive system symptoms and diseases	GI_556	0.98 (0.95–1.02)	0.95 (0.87–1.03)	0.97 (0.91–1.04)	1.18 (1.02–1.37)	249	0.97 (0.95–1.00)	0.97 (0.92–1.01)	0.96 (0.93–1.00)	1.06 (1.00–1.13)	795
Other diseases of biliary tract	GI_552						0.97 (0.93–1.02)	0.88 (0.80–0.97)	0.92 (0.85–0.99)	1.06 (0.93–1.19)	167
Other diseases of blood and blood-forming organs	BI_176	1.00 (0.93–1.08)	1.09 (0.92–1.29)	1.07 (0.94–1.22)	0.87 (0.58–1.31)	65	0.96 (0.92–1.00)	0.96 (0.88–1.04)	0.96 (0.90–1.03)	1.12 (1.02–1.24)	208
Other diseases of inner ear	SO_395						0.92 (0.87–0.97)	0.88 (0.79–0.98)	0.90 (0.83–0.98)	1.11 (0.97–1.27)	131
Other diseases of pericardium	CV_411						0.92 (0.87–0.97)	0.87 (0.78–0.96)	0.89 (0.82–0.96)	1.12 (1.00–1.26)	144
Other diseases of spinal cord	NS_348	0.89 (0.83–0.95)	0.71 (0.61–0.81)	0.77 (0.69–0.86)	1.39 (1.16–1.67)	93	0.89 (0.86–0.92)	0.77 (0.73–0.82)	0.81 (0.76–0.85)	1.24 (1.16–1.32)	361
Other diseases of stomach and duodenum	GI_516	0.95 (0.90–1.00)	0.84 (0.74–0.94)	0.89 (0.81–0.98)	1.18 (0.98–1.43)	128	0.92 (0.90–0.95)	0.85 (0.81–0.90)	0.86 (0.83–0.90)	1.17 (1.11–1.24)	584
Other disorders and symptoms of the musculoskeletal system	MS_730	0.97 (0.95–1.00)	0.91 (0.86–0.97)	0.93 (0.89–0.97)	1.15 (1.04–1.27)	532	0.97 (0.95–0.98)	0.94 (0.91–0.97)	0.94 (0.92–0.97)	1.07 (1.03–1.12)	1571
Other disorders involving the immune mechanism	BI_180	0.97 (0.91–1.02)	0.95 (0.84–1.08)	0.95 (0.86–1.05)	1.05 (0.83–1.34)	117	0.92 (0.90–0.95)	0.84 (0.80–0.89)	0.88 (0.84–0.92)	1.16 (1.10–1.23)	549
Other disorders of arteries and arterioles	CV_443	0.97 (0.90–1.05)	0.80 (0.67–0.94)	0.87 (0.76–0.99)	1.25 (0.97–1.60)	62	0.97 (0.93–1.01)	0.92 (0.84–1.00)	0.95 (0.88–1.01)	1.07 (0.96–1.19)	199
Other disorders of binocular movement	SO_382						0.93 (0.87–1.00)	0.87 (0.76–1.00)	0.89 (0.80–1.00)	1.14 (0.98–1.33)	79
Other disorders of bladder	GU_596	0.98 (0.94–1.03)	0.91 (0.82–1.00)	0.97 (0.90–1.04)	1.08 (0.91–1.29)	195	0.92 (0.90–0.95)	0.84 (0.80–0.88)	0.86 (0.82–0.89)	1.19 (1.13–1.25)	655
Other disorders of bone	MS_727	1.00 (0.97–1.02)	0.99 (0.94–1.05)	1.00 (0.96–1.05)	1.00 (0.90–1.12)	557	1.01 (1.00–1.03)	1.03 (1.00–1.05)	1.03 (1.01–1.05)	0.95 (0.92–0.99)	2902
Other disorders of ear	SO_398	0.99 (0.92–1.06)	1.03 (0.89–1.19)	1.00 (0.90–1.12)	0.93 (0.67–1.29)	84	1.00 (0.97–1.04)	1.05 (0.97–1.13)	1.04 (0.98–1.10)	0.98 (0.87–1.10)	258
Other disorders of eye	SO_389	0.92 (0.86–0.99)	0.85 (0.74–0.98)	0.89 (0.80–0.99)	1.28 (1.05–1.56)	95	1.01 (0.99–1.04)	1.03 (0.97–1.10)	1.01 (0.96–1.06)	0.97 (0.89–1.06)	411
Other disorders of liver	GI_546	0.95 (0.91–1.00)	0.87 (0.78–0.96)	0.89 (0.82–0.96)	1.16 (0.97–1.37)	179	0.96 (0.94–0.99)	0.92 (0.87–0.96)	0.93 (0.89–0.96)	1.08 (1.01–1.14)	691
Other disorders of male genital organs	GU_608						1.01 (0.98–1.05)	1.01 (0.92–1.10)	1.03 (0.96–1.10)	0.92 (0.80–1.07)	225
Other disorders of nose and nasal sinuses	RE_471	0.96 (0.93–1.00)	0.87 (0.81–0.94)	0.91 (0.86–0.97)	1.21 (1.06–1.38)	331	0.99 (0.97–1.00)	0.96 (0.93–0.99)	0.97 (0.95–1.00)	0.99 (0.94–1.04)	1550
Other disorders of the brain and CNS	NS_347	0.99 (0.92–1.07)	0.99 (0.84–1.16)	0.99 (0.87–1.12)	1.01 (0.73–1.41)	66	0.95 (0.91–0.99)	0.86 (0.79–0.93)	0.90 (0.84–0.96)	1.18 (1.08–1.29)	230
Other disorders of the circulatory system	CV_449	0.93 (0.85–1.01)	0.82 (0.69–0.98)	0.89 (0.78–1.02)	1.22 (0.95–1.58)	57	0.92 (0.87–0.97)	0.81 (0.73–0.89)	0.85 (0.78–0.92)	1.21 (1.09–1.34)	148
Other disorders of the eyelids	SO_362	1.00 (0.97–1.04)	0.98 (0.91–1.06)	1.00 (0.95–1.06)	0.97 (0.83–1.14)	326	0.99 (0.97–1.01)	1.00 (0.96–1.05)	0.99 (0.96–1.02)	0.98 (0.92–1.04)	876
Other disorders of the intestines	GI_532	0.96 (0.90–1.01)	0.87 (0.77–0.99)	0.91 (0.83–1.00)	1.14 (0.92–1.41)	129	0.96 (0.93–0.98)	0.94 (0.89–0.99)	0.94 (0.90–0.98)	1.09 (1.02–1.18)	472
Other disorders of the kidney and ureters	GU_586	0.94 (0.90–0.98)	0.85 (0.77–0.93)	0.87 (0.81–0.94)	1.20 (1.03–1.40)	197	0.91 (0.89–0.93)	0.85 (0.82–0.89)	0.86 (0.83–0.89)	1.17 (1.12–1.23)	916
Other disorders of urethra and urinary tract	GU_597						0.94 (0.90–0.99)	0.91 (0.83–1.00)	0.92 (0.85–0.99)	1.13 (1.01–1.26)	168
Other disorders of white blood cells	BI_172						1.00 (0.94–1.07)	0.95 (0.82–1.09)	0.98 (0.88–1.09)	0.97 (0.79–1.19)	78
Other endocrine disorders, NOS	EM_229						0.95 (0.91–0.99)	0.90 (0.82–0.98)	0.93 (0.86–1.00)	1.08 (0.96–1.21)	195
Other follicular disorders	DE_682	0.99 (0.96–1.02)	1.00 (0.94–1.08)	1.04 (0.99–1.10)	1.08 (0.94–1.24)	405	1.00 (0.99–1.01)	1.03 (1.01–1.06)	1.02 (1.00–1.04)	0.97 (0.93–1.01)	2688
Other hearing abnormality	SO_397	0.99 (0.96–1.03)	0.93 (0.86–1.00)	0.95 (0.89–1.00)	1.04 (0.89–1.21)	322	0.98 (0.97–1.00)	0.99 (0.95–1.02)	0.98 (0.95–1.01)	0.99 (0.95–1.04)	1421
Other mental and behavioral problems	MB_283	0.93 (0.88–0.99)	0.82 (0.72–0.93)	0.89 (0.80–0.98)	1.32 (1.11–1.58)	118	0.95 (0.93–0.98)	0.88 (0.84–0.93)	0.90 (0.86–0.94)	1.16 (1.09–1.23)	514
Other non-inflammatory spondylopathy	MS_715	0.99 (0.97–1.02)	0.91 (0.87–0.96)	0.95 (0.91–0.98)	1.12 (1.02–1.23)	690	0.93 (0.92–0.94)	0.84 (0.82–0.86)	0.86 (0.84–0.88)	1.16 (1.13–1.20)	3091
Other nonmalignant breast conditions	GU_612	1.01 (0.97–1.04)	1.02 (0.95–1.10)	1.00 (0.95–1.06)	1.02 (0.88–1.17)	387	1.02 (1.00–1.03)	1.02 (0.99–1.06)	1.02 (0.99–1.04)	0.93 (0.89–0.98)	1710
Other nonthrombocytopenic purpura	BI_168.18						0.96 (0.89–1.03)	0.96 (0.84–1.10)	0.98 (0.89–1.09)	1.12 (0.96–1.30)	80
Other nutritional deficiencies	EM_234						0.93 (0.87–0.99)	0.84 (0.75–0.95)	0.88 (0.80–0.97)	1.15 (1.01–1.32)	101
Other respiratory disorders	RE_486	0.96 (0.91–1.00)	0.89 (0.80–0.99)	0.92 (0.85–1.00)	1.15 (0.96–1.37)	184	0.91 (0.89–0.94)	0.84 (0.80–0.87)	0.86 (0.82–0.89)	1.20 (1.15–1.26)	763
Other signs and symptoms in breast	GU_612.7	1.07 (1.01–1.14)	1.10 (0.96–1.27)	1.10 (0.99–1.22)	0.68 (0.45–1.01)	89	1.02 (0.99–1.05)	1.03 (0.96–1.10)	1.03 (0.98–1.08)	0.95 (0.85–1.05)	370
Other skin and subcutaneous disorders	DE_678	1.01 (0.97–1.05)	1.00 (0.92–1.08)	1.03 (0.97–1.10)	0.96 (0.80–1.15)	281	1.01 (1.00–1.02)	1.04 (1.01–1.07)	1.02 (1.00–1.05)	0.91 (0.87–0.96)	1951
Other specified diabetes*	EM_202.4						0.88 (0.83–0.93)	0.77 (0.70–0.85)	0.79 (0.72–0.86)	1.26 (1.14–1.39)	133
Other specified disorders of breast	GU_612.8	1.01 (0.96–1.06)	1.03 (0.93–1.14)	1.00 (0.93–1.08)	1.01 (0.82–1.25)	182	1.03 (1.00–1.06)	1.06 (1.00–1.12)	1.05 (1.00–1.10)	0.91 (0.83–1.00)	478
Other symptoms and disorders of the respiratory system	RE_499	0.96 (0.94–0.98)	0.95 (0.90–0.99)	0.93 (0.90–0.96)	1.10 (1.01–1.21)	811	0.97 (0.96–0.98)	0.93 (0.91–0.95)	0.94 (0.92–0.96)	1.08 (1.04–1.11)	4708
Other symptoms and disorders of the soft tissue	MS_724	0.96 (0.94–0.98)	0.90 (0.85–0.94)	0.92 (0.89–0.96)	1.22 (1.12–1.32)	740	0.94 (0.93–0.95)	0.86 (0.84–0.88)	0.88 (0.87–0.90)	1.16 (1.13–1.19)	4050
Other symptoms involving nervous system	NS_350	0.95 (0.91–0.99)	0.85 (0.78–0.94)	0.91 (0.85–0.98)	1.19 (1.02–1.38)	202	0.90 (0.87–0.93)	0.82 (0.77–0.86)	0.84 (0.80–0.89)	1.22 (1.16–1.30)	455
Other symptoms/disorders or the urinary system	GU_599	0.96 (0.92–1.00)	0.94 (0.86–1.02)	0.95 (0.89–1.01)	1.13 (0.98–1.32)	252	0.99 (0.97–1.01)	0.96 (0.91–1.00)	0.97 (0.93–1.01)	1.02 (0.95–1.09)	632
Otitis externa	SO_390.1	0.93 (0.87–0.99)	0.82 (0.72–0.94)	0.87 (0.78–0.96)	1.22 (0.98–1.53)	109	0.98 (0.96–1.01)	0.95 (0.90–1.00)	0.95 (0.92–0.99)	1.04 (0.97–1.12)	593
Otitis media	SO_391.1	0.92 (0.87–0.97)	0.89 (0.80–1.00)	0.90 (0.82–0.98)	1.16 (0.95–1.41)	158	0.99 (0.97–1.00)	0.96 (0.93–1.00)	0.96 (0.93–0.99)	0.99 (0.94–1.05)	1223
Ovarian cyst	GU_619.2	0.96 (0.91–1.00)	0.91 (0.83–1.00)	0.94 (0.87–1.01)	1.21 (1.03–1.41)	213	0.98 (0.96–1.00)	0.96 (0.92–0.99)	0.97 (0.94–1.00)	1.05 (1.00–1.11)	1229
Ovarian failure	EM_214.1	0.93 (0.86–1.01)	0.83 (0.70–0.97)	0.87 (0.76–0.99)	1.22 (0.93–1.60)	68	1.01 (0.98–1.05)	1.01 (0.94–1.09)	1.02 (0.97–1.08)	0.92 (0.83–1.03)	299
Overactive bladder	GU_596.2	0.98 (0.93–1.04)	0.90 (0.80–1.01)	0.96 (0.88–1.05)	1.12 (0.91–1.37)	127	0.93 (0.90–0.96)	0.87 (0.81–0.93)	0.88 (0.83–0.93)	1.15 (1.07–1.24)	329
Overweight and obesity	EM_236	0.95 (0.93–0.97)	0.89 (0.85–0.92)	0.90 (0.88–0.93)	1.16 (1.08–1.24)	1189	0.88 (0.88–0.89)	0.75 (0.74–0.77)	0.79 (0.78–0.80)	1.37 (1.33–1.40)	7012
Pain	SS_809	1.01 (0.99–1.02)	1.01 (0.98–1.04)	1.01 (0.99–1.04)	0.96 (0.90–1.04)	1662	0.97 (0.96–0.98)	0.92 (0.90–0.93)	0.93 (0.92–0.95)	1.08 (1.05–1.11)	9023
Pain and other symptoms associated with female genital organs	GU_625	0.99 (0.94–1.04)	0.97 (0.87–1.08)	0.98 (0.90–1.06)	1.13 (0.93–1.38)	163	1.02 (1.00–1.04)	1.05 (1.01–1.09)	1.03 (1.00–1.06)	0.90 (0.84–0.96)	1132
Pain in ankle and joints of foot	MS_713.38	0.97 (0.94–1.01)	0.91 (0.85–0.99)	0.94 (0.88–1.00)	1.22 (1.07–1.39)	327	0.96 (0.95–0.98)	0.89 (0.87–0.92)	0.92 (0.90–0.94)	1.08 (1.04–1.13)	1775
Pain in arm*	SS_809.31	1.00 (0.97–1.03)	0.95 (0.88–1.02)	0.97 (0.92–1.03)	1.05 (0.91–1.20)	326	0.94 (0.92–0.96)	0.89 (0.85–0.92)	0.90 (0.87–0.93)	1.12 (1.07–1.17)	958
Pain in elbow	MS_713.32	1.02 (0.97–1.06)	0.97 (0.88–1.08)	0.98 (0.91–1.06)	1.07 (0.88–1.31)	178	1.01 (0.99–1.03)	0.99 (0.95–1.04)	0.99 (0.95–1.02)	0.99 (0.93–1.06)	783
Pain in foot and toes*	SS_809.34	1.00 (0.98–1.02)	0.99 (0.94–1.04)	0.99 (0.96–1.03)	1.01 (0.91–1.11)	786	0.99 (0.97–1.00)	0.94 (0.92–0.97)	0.96 (0.94–0.98)	1.05 (1.01–1.09)	2098
Pain in hand and fingers*	SS_809.33	1.01 (0.98–1.04)	0.96 (0.90–1.03)	0.97 (0.92–1.02)	1.00 (0.87–1.14)	424	0.97 (0.95–0.98)	0.90 (0.87–0.94)	0.92 (0.89–0.95)	1.06 (1.01–1.11)	1186
Pain in hip	MS_713.36	0.99 (0.97–1.01)	0.96 (0.91–1.01)	0.97 (0.93–1.01)	1.03 (0.93–1.14)	714	0.97 (0.96–0.98)	0.92 (0.90–0.95)	0.94 (0.92–0.96)	1.05 (1.01–1.09)	2668
Pain in joint	MS_713.3	1.01 (0.99–1.03)	1.02 (0.98–1.05)	1.01 (0.99–1.04)	0.97 (0.90–1.05)	1468	0.98 (0.97–0.99)	0.94 (0.92–0.96)	0.95 (0.94–0.97)	1.03 (1.00–1.05)	9551
Pain in joints of hand	MS_713.35	1.01 (0.94–1.08)	1.09 (0.94–1.26)	1.03 (0.92–1.15)	0.93 (0.67–1.29)	82	0.98 (0.95–1.01)	0.96 (0.90–1.01)	0.95 (0.91–1.00)	1.00 (0.92–1.08)	447
Pain in knee	MS_713.37	0.99 (0.97–1.01)	1.00 (0.96–1.05)	1.00 (0.96–1.03)	1.08 (0.99–1.18)	881	0.98 (0.97–0.99)	0.93 (0.91–0.94)	0.95 (0.93–0.96)	1.04 (1.01–1.07)	4589
Pain in leg*	SS_809.32	0.97 (0.94–1.00)	0.90 (0.83–0.97)	0.92 (0.87–0.97)	1.22 (1.08–1.37)	333	0.94 (0.92–0.96)	0.86 (0.83–0.89)	0.88 (0.85–0.91)	1.13 (1.08–1.18)	988
Pain in limb	SS_809.3	1.01 (1.00–1.03)	1.01 (0.97–1.05)	1.01 (0.98–1.04)	0.97 (0.89–1.06)	1127	0.98 (0.97–0.99)	0.94 (0.92–0.96)	0.95 (0.94–0.97)	1.05 (1.02–1.07)	6259
Pain in shoulder	MS_713.31	0.99 (0.97–1.02)	0.96 (0.91–1.00)	0.98 (0.94–1.02)	1.08 (0.98–1.19)	794	0.99 (0.98–1.00)	0.97 (0.95–0.99)	0.97 (0.96–0.99)	1.00 (0.97–1.03)	3853
Pain in wrist*	MS_713.34	0.98 (0.94–1.02)	0.95 (0.87–1.04)	0.98 (0.91–1.05)	1.04 (0.88–1.24)	229	0.99 (0.97–1.01)	0.96 (0.91–1.00)	0.97 (0.93–1.01)	1.01 (0.94–1.08)	634
Palmar fascial fibromatosis [Dupuytren]	MS_722.4						1.01 (0.96–1.06)	0.99 (0.89–1.10)	1.02 (0.94–1.10)	0.92 (0.79–1.08)	153
Palpitations	CV_417.1	0.96 (0.93–0.99)	0.94 (0.88–1.00)	0.94 (0.90–0.98)	1.09 (0.98–1.22)	506	0.96 (0.94–0.97)	0.93 (0.91–0.96)	0.94 (0.92–0.96)	1.06 (1.02–1.10)	2136
Pancreatitis	GI_554.1						0.94 (0.90–0.98)	0.88 (0.81–0.95)	0.89 (0.83–0.95)	1.12 (1.02–1.23)	220
Pancytopenia	BI_162.8						0.94 (0.88–1.00)	0.84 (0.75–0.96)	0.88 (0.80–0.98)	1.16 (1.01–1.32)	91
Panic disorder [episodic paroxysmal anxiety]	MB_288.2	0.88 (0.82–0.94)	0.81 (0.71–0.93)	0.84 (0.76–0.94)	1.45 (1.23–1.72)	106	0.93 (0.90–0.95)	0.86 (0.82–0.91)	0.88 (0.84–0.92)	1.22 (1.15–1.29)	566
Papulosquamous disorders	DE_664	0.93 (0.88–0.98)	0.86 (0.77–0.97)	0.90 (0.82–0.99)	1.29 (1.08–1.54)	137	0.98 (0.96–1.00)	0.98 (0.93–1.03)	0.97 (0.93–1.01)	1.04 (0.97–1.11)	682
Paralysis of vocal cords and larynx	RE_472.1						0.94 (0.88–1.00)	0.89 (0.79–1.00)	0.90 (0.82–1.00)	1.15 (1.00–1.32)	101
Paralytic strabismus [Neurogenic strabismus]	SO_381.1						0.99 (0.93–1.05)	1.00 (0.87–1.15)	0.97 (0.87–1.09)	1.08 (0.90–1.29)	80
Paraproteinemias	BI_180.3						0.95 (0.90–0.99)	0.90 (0.82–0.99)	0.93 (0.87–1.00)	1.10 (0.98–1.23)	169
Parasites	ID_084						1.01 (0.95–1.07)	1.00 (0.88–1.14)	0.95 (0.86–1.06)	1.18 (1.03–1.36)	91
Parasomnias	NS_333.5	0.94 (0.86–1.02)	0.83 (0.69–0.99)	0.93 (0.81–1.07)	1.32 (1.02–1.70)	57	0.89 (0.84–0.93)	0.88 (0.80–0.96)	0.87 (0.81–0.94)	1.19 (1.08–1.31)	186
Paresthesia of skin*	NS_351.3	0.98 (0.95–1.02)	0.89 (0.83–0.95)	0.94 (0.88–0.99)	1.07 (0.93–1.22)	363	0.96 (0.95–0.98)	0.90 (0.87–0.94)	0.92 (0.89–0.95)	1.05 (1.00–1.11)	994
Parkinson's disease (Primary)	NS_324.11						0.87 (0.80–0.94)	0.87 (0.76–1.00)	0.85 (0.76–0.95)	1.25 (1.10–1.43)	73
Parkinsonism	NS_324.1						0.88 (0.82–0.95)	0.92 (0.81–1.05)	0.89 (0.80–0.99)	1.23 (1.08–1.40)	84
Paroxysmal atrial fibrillation*	CV_416.211	0.97 (0.93–1.01)	0.86 (0.77–0.95)	0.89 (0.83–0.97)	1.14 (0.97–1.34)	179	0.93 (0.90–0.95)	0.83 (0.79–0.87)	0.87 (0.83–0.91)	1.16 (1.09–1.23)	542
Paroxysmal tachycardia	CV_416.1	1.02 (0.97–1.07)	0.96 (0.86–1.08)	0.98 (0.90–1.07)	0.85 (0.65–1.12)	149	0.91 (0.89–0.94)	0.85 (0.81–0.90)	0.88 (0.84–0.91)	1.20 (1.13–1.27)	544
Paroxysmal vertigo	SO_394.21	0.97 (0.92–1.02)	0.98 (0.87–1.10)	0.96 (0.88–1.05)	1.03 (0.82–1.31)	141	0.97 (0.94–1.00)	0.98 (0.92–1.04)	0.96 (0.92–1.01)	1.06 (0.98–1.15)	414
Partial epilepsy	NS_330.12						0.91 (0.86–0.97)	0.87 (0.78–0.97)	0.87 (0.79–0.95)	1.21 (1.08–1.36)	127
Pathological fracture	MS_745.9	0.95 (0.88–1.01)	0.86 (0.75–1.00)	0.91 (0.81–1.02)	1.26 (1.02–1.54)	80	0.96 (0.92–1.01)	0.92 (0.84–1.01)	0.94 (0.88–1.01)	1.13 (1.02–1.25)	182
Patient's noncompliance with medical treatment and regimen	MB_283.4						0.92 (0.87–0.96)	0.75 (0.68–0.82)	0.79 (0.73–0.86)	1.31 (1.20–1.42)	142
Pelvic inflammatory disease (PID)	GU_614.3						1.02 (0.95–1.08)	1.00 (0.88–1.15)	0.98 (0.88–1.10)	0.81 (0.63–1.04)	83
Pelvic muscle wasting	GU_623.5						0.95 (0.88–1.03)	1.03 (0.89–1.18)	1.01 (0.90–1.13)	1.03 (0.85–1.25)	75
Pelvic organ prolapse and fistulas	GU_623	0.99 (0.94–1.03)	0.95 (0.86–1.05)	0.96 (0.89–1.04)	1.03 (0.85–1.26)	175	1.00 (0.97–1.03)	0.98 (0.93–1.03)	0.99 (0.95–1.03)	0.93 (0.85–1.01)	564
Penicillin allergy	SS_840.611	0.98 (0.90–1.06)	0.89 (0.75–1.06)	0.92 (0.80–1.06)	1.15 (0.86–1.54)	57	0.90 (0.86–0.94)	0.77 (0.72–0.82)	0.81 (0.76–0.86)	1.20 (1.11–1.30)	274
Peptic ulcer	GI_513	0.95 (0.89–1.01)	0.84 (0.72–0.97)	0.88 (0.79–0.99)	1.19 (0.94–1.50)	86	0.94 (0.91–0.97)	0.86 (0.80–0.91)	0.89 (0.85–0.93)	1.14 (1.07–1.22)	398
Perforation of tympanic membrane	SO_391.7						0.99 (0.93–1.05)	1.02 (0.90–1.16)	0.98 (0.89–1.09)	0.96 (0.78–1.17)	99
Periapical abscess	GI_502.32						0.98 (0.93–1.02)	0.88 (0.81–0.97)	0.90 (0.83–0.97)	1.13 (1.02–1.25)	172
Pericardial effusion (noninflammatory)*	CV_411.2						0.95 (0.89–1.03)	0.92 (0.81–1.06)	0.94 (0.84–1.06)	0.97 (0.80–1.17)	74
Periodic limb movement disorder	NS_333.61	0.93 (0.85–1.02)	0.89 (0.74–1.08)	0.92 (0.79–1.06)	1.36 (1.05–1.75)	52	0.92 (0.88–0.97)	0.87 (0.80–0.95)	0.88 (0.83–0.95)	1.13 (1.02–1.25)	203
Periodontal diseases	GI_504	0.95 (0.88–1.03)	0.99 (0.84–1.16)	0.97 (0.85–1.10)	1.21 (0.94–1.56)	67	1.00 (0.97–1.03)	0.95 (0.89–1.01)	0.97 (0.92–1.02)	0.98 (0.90–1.08)	381
Periodontitis	GI_504.3						1.01 (0.97–1.05)	0.97 (0.88–1.05)	0.96 (0.90–1.03)	0.97 (0.86–1.11)	197
Peripheral autonomic neuropathy	NS_343.1						0.86 (0.79–0.93)	0.73 (0.64–0.84)	0.79 (0.70–0.89)	1.21 (1.05–1.40)	70
Peripheral retinal degeneration	SO_374.6						0.99 (0.96–1.03)	1.01 (0.93–1.10)	1.03 (0.96–1.09)	0.97 (0.85–1.10)	238
Peripheral vascular disease	CV_448	0.99 (0.95–1.04)	0.96 (0.86–1.06)	0.95 (0.88–1.03)	1.06 (0.87–1.28)	163	0.94 (0.92–0.96)	0.86 (0.82–0.90)	0.88 (0.85–0.92)	1.18 (1.12–1.24)	742
Peripheral vascular disease NOS [includes PAD]	CV_448.9	0.94 (0.88–1.01)	0.86 (0.75–1.00)	0.88 (0.79–0.98)	1.22 (0.99–1.50)	86	0.88 (0.85–0.91)	0.77 (0.72–0.81)	0.80 (0.76–0.84)	1.25 (1.18–1.33)	389
Peritonitis	GI_537.1						0.97 (0.90–1.04)	0.99 (0.85–1.17)	0.99 (0.87–1.12)	1.04 (0.82–1.30)	63
Persistent atrial fibrillation*	CV_416.212						0.93 (0.88–0.97)	0.80 (0.73–0.88)	0.86 (0.80–0.93)	1.17 (1.06–1.30)	163
Persistent headache syndromes, non migraine	NS_331.31						0.93 (0.85–1.01)	0.84 (0.72–0.98)	0.85 (0.75–0.97)	1.11 (0.92–1.34)	61
Personal history of nicotine dependence	MB_282.2	1.00 (0.96–1.03)	0.93 (0.86–1.01)	0.96 (0.90–1.02)	1.07 (0.92–1.24)	267	0.94 (0.92–0.95)	0.85 (0.82–0.88)	0.87 (0.85–0.90)	1.15 (1.10–1.19)	1734
Personal history of pneumonia (recurrent)	RE_468.4						0.86 (0.80–0.92)	0.78 (0.70–0.88)	0.81 (0.74–0.90)	1.25 (1.12–1.40)	102
Personality disorders	MB_296						0.89 (0.86–0.93)	0.84 (0.79–0.90)	0.84 (0.79–0.89)	1.22 (1.14–1.30)	357
Pervasive developmental disorders	MB_301						0.92 (0.85–0.99)	0.90 (0.77–1.05)	0.90 (0.80–1.03)	1.16 (0.99–1.36)	63
Peyronie's disease	GU_604.3						0.98 (0.91–1.06)	1.06 (0.89–1.26)	1.05 (0.93–1.20)	0.80 (0.58–1.12)	56
Pharyngitis	RE_465	0.99 (0.96–1.03)	1.03 (0.96–1.10)	1.00 (0.95–1.06)	0.96 (0.83–1.13)	409	0.99 (0.98–1.00)	0.99 (0.96–1.01)	0.98 (0.96–1.00)	1.00 (0.96–1.04)	2705
Pheochromocytoma	CA_114.6						0.98 (0.92–1.04)	0.98 (0.87–1.10)	0.95 (0.87–1.05)	1.04 (0.89–1.21)	96
Phlebitis and thrombophlebitis	CV_440.13						0.98 (0.93–1.02)	0.93 (0.85–1.03)	0.95 (0.89–1.03)	1.02 (0.90–1.15)	175
Phobic disorders	MB_288.4	0.90 (0.83–0.97)	0.82 (0.70–0.96)	0.86 (0.76–0.97)	1.38 (1.12–1.69)	72	0.93 (0.90–0.97)	0.91 (0.85–0.98)	0.92 (0.87–0.97)	1.13 (1.03–1.23)	302
Pilar and trichodermal cyst	DE_682.12						1.00 (0.92–1.08)	0.95 (0.80–1.13)	0.99 (0.87–1.13)	0.91 (0.68–1.21)	54
Pilonidal cyst	DE_682.2						0.95 (0.88–1.02)	0.85 (0.73–0.99)	0.90 (0.80–1.02)	1.11 (0.92–1.35)	69
Pinguecula	SO_366.21						1.01 (0.95–1.08)	1.03 (0.89–1.20)	1.02 (0.91–1.14)	0.96 (0.76–1.21)	72
Pituitary hyperfunction	EM_209.1						1.00 (0.95–1.06)	0.93 (0.84–1.04)	0.96 (0.88–1.05)	1.03 (0.88–1.20)	129
Pityriasis versicolor	DE_660.13						0.96 (0.91–1.01)	0.99 (0.87–1.11)	0.97 (0.88–1.06)	1.05 (0.88–1.24)	121
Placental disorders	PP_907						1.05 (0.99–1.11)	1.00 (0.87–1.14)	0.97 (0.88–1.08)	0.69 (0.50–0.94)	96
Plantar fascial fibromatosis [Plantar fasciitis]	MS_722.1	1.04 (1.00–1.07)	1.02 (0.94–1.11)	1.03 (0.97–1.10)	0.93 (0.78–1.11)	277	1.02 (1.00–1.03)	0.98 (0.95–1.02)	1.00 (0.97–1.03)	0.92 (0.86–0.98)	1059
Plantar wart	ID_056.1	1.00 (0.92–1.09)	1.06 (0.89–1.27)	1.05 (0.92–1.21)	0.88 (0.57–1.36)	58	1.04 (1.00–1.08)	1.03 (0.94–1.12)	1.05 (0.98–1.12)	0.93 (0.80–1.08)	205
Platelet defects	BI_169	0.99 (0.94–1.05)	1.02 (0.91–1.15)	1.02 (0.93–1.12)	0.97 (0.76–1.24)	126	0.95 (0.92–0.98)	0.92 (0.87–0.97)	0.93 (0.88–0.97)	1.14 (1.07–1.22)	474
Plegia and unspecified paralysis	NS_342						0.77 (0.68–0.86)	0.66 (0.57–0.78)	0.67 (0.58–0.78)	1.46 (1.29–1.64)	50
Pleural effusion	RE_483	0.89 (0.83–0.95)	0.76 (0.66–0.88)	0.79 (0.71–0.89)	1.43 (1.18–1.72)	90	0.86 (0.82–0.89)	0.78 (0.73–0.84)	0.82 (0.77–0.86)	1.27 (1.19–1.36)	311
Pleurisy	RE_491						0.97 (0.90–1.03)	0.93 (0.81–1.07)	0.93 (0.83–1.03)	1.09 (0.92–1.29)	80
Pleurodynia*	SS_800.11	0.92 (0.85–0.99)	0.84 (0.72–0.98)	0.89 (0.79–1.00)	1.25 (0.99–1.60)	85	0.93 (0.88–0.98)	0.81 (0.73–0.89)	0.83 (0.76–0.91)	1.19 (1.07–1.32)	144
Pneumonia	RE_468	0.91 (0.86–0.95)	0.82 (0.74–0.90)	0.85 (0.79–0.92)	1.31 (1.14–1.50)	195	0.92 (0.90–0.94)	0.84 (0.81–0.87)	0.87 (0.84–0.89)	1.21 (1.16–1.26)	1152
Pneumothorax and air leak	RE_484						0.97 (0.92–1.02)	0.90 (0.81–1.00)	0.92 (0.84–1.00)	1.08 (0.94–1.24)	135
Polyarthritis	MS_707.8						0.95 (0.88–1.01)	0.91 (0.80–1.04)	0.92 (0.83–1.02)	1.02 (0.87–1.21)	89
Polycystic ovary syndrome	GU_619.23	0.89 (0.82–0.96)	0.76 (0.65–0.89)	0.83 (0.74–0.94)	1.33 (1.08–1.63)	77	0.91 (0.88–0.94)	0.86 (0.81–0.92)	0.89 (0.84–0.93)	1.21 (1.12–1.31)	441
Polycythemias	BI_175						0.90 (0.85–0.96)	0.80 (0.72–0.88)	0.84 (0.77–0.92)	1.16 (1.03–1.30)	126
Polymyalgia rheumatica	MS_705.3						0.89 (0.82–0.96)	0.74 (0.66–0.84)	0.81 (0.73–0.90)	1.21 (1.07–1.38)	86
Polyneuropathies	NS_337	0.89 (0.86–0.93)	0.81 (0.76–0.88)	0.85 (0.81–0.91)	1.37 (1.24–1.51)	318	0.87 (0.85–0.88)	0.75 (0.72–0.77)	0.78 (0.76–0.80)	1.27 (1.23–1.32)	1341
Polyp of corpus uteri	GU_622.1	0.90 (0.82–0.99)	0.86 (0.71–1.04)	0.87 (0.75–1.01)	1.42 (1.06–1.92)	55	1.03 (0.99–1.07)	1.04 (0.96–1.14)	1.03 (0.96–1.10)	0.95 (0.83–1.09)	201
Polyp of female genital organs	GU_622	0.93 (0.86–1.01)	0.92 (0.78–1.09)	0.93 (0.82–1.05)	1.29 (0.97–1.71)	74	1.04 (1.01–1.07)	1.08 (1.01–1.15)	1.06 (1.00–1.11)	0.93 (0.83–1.04)	333
Poor fetal growth and uterine size date discrepancy	PP_928						1.04 (0.99–1.10)	1.04 (0.93–1.17)	1.00 (0.91–1.10)	0.72 (0.56–0.92)	127
Portal hypertension	GI_542.4						0.97 (0.90–1.05)	0.81 (0.69–0.95)	0.87 (0.76–1.00)	1.12 (0.92–1.35)	52
Post COVID-19 condition*	SS_807.3						0.88 (0.81–0.96)	0.75 (0.65–0.87)	0.78 (0.68–0.89)	1.26 (1.09–1.45)	63
Post-traumatic headache	NS_331.2						1.01 (0.95–1.07)	1.00 (0.87–1.14)	1.01 (0.91–1.12)	0.96 (0.79–1.15)	85
Postcoital bleeding	GU_625.2						0.99 (0.91–1.07)	0.99 (0.84–1.17)	1.00 (0.88–1.14)	1.09 (0.86–1.39)	63
Postconcussion syndrome	NS_346.1						1.02 (0.98–1.07)	0.95 (0.85–1.06)	0.98 (0.90–1.07)	0.99 (0.85–1.15)	131
Posterior subcapsular polar cataract	SO_371.22						0.98 (0.94–1.03)	0.99 (0.89–1.10)	1.01 (0.94–1.09)	1.01 (0.88–1.16)	143
Posterior tibial tendinitis	MS_723.52	1.02 (0.95–1.10)	0.92 (0.77–1.08)	0.99 (0.87–1.13)	1.14 (0.84–1.56)	68	0.97 (0.93–1.01)	0.92 (0.85–1.00)	0.96 (0.90–1.02)	1.00 (0.90–1.13)	227
Postmenopausal bleeding	GU_627.1	1.01 (0.96–1.06)	0.98 (0.87–1.10)	1.03 (0.94–1.13)	0.92 (0.71–1.20)	129	1.01 (0.98–1.03)	1.02 (0.97–1.08)	1.01 (0.96–1.05)	0.99 (0.91–1.08)	478
Postnasal drip	RE_463.5	0.98 (0.93–1.04)	0.97 (0.86–1.10)	0.95 (0.86–1.05)	1.09 (0.87–1.38)	118	0.95 (0.92–0.98)	0.92 (0.86–0.98)	0.92 (0.87–0.96)	1.08 (1.00–1.18)	355
Posttraumatic stress disorder	MB_290.1	0.91 (0.86–0.96)	0.83 (0.75–0.93)	0.86 (0.79–0.94)	1.34 (1.16–1.55)	158	0.94 (0.92–0.96)	0.87 (0.84–0.90)	0.88 (0.85–0.91)	1.15 (1.11–1.21)	1096
Pre-existing hypertension complicating pregnancy, childbirth and the puerperium	PP_908.2						0.95 (0.88–1.03)	0.88 (0.76–1.03)	0.89 (0.78–1.01)	0.96 (0.75–1.22)	68
Precordial pain	SS_800.2	0.92 (0.84–1.01)	0.79 (0.66–0.96)	0.87 (0.76–1.01)	1.17 (0.87–1.57)	53	0.96 (0.92–0.99)	0.92 (0.86–0.99)	0.93 (0.88–0.98)	1.07 (0.98–1.17)	297
Prediabetes*	EM_204.5	0.96 (0.94–0.99)	0.95 (0.89–1.01)	0.96 (0.91–1.01)	1.10 (0.98–1.24)	442	0.96 (0.94–0.98)	0.92 (0.89–0.95)	0.92 (0.90–0.95)	1.06 (1.01–1.11)	1103
Preeclampsia and eclampsia	PP_908.1						0.91 (0.84–0.99)	0.89 (0.77–1.04)	0.84 (0.75–0.96)	1.12 (0.91–1.37)	74
Premature depolarization [Premature beats]	CV_416.5	0.99 (0.94–1.03)	0.95 (0.86–1.05)	0.97 (0.90–1.05)	1.06 (0.88–1.28)	184	0.96 (0.94–0.99)	0.94 (0.90–0.99)	0.95 (0.91–0.98)	1.02 (0.95–1.10)	612
Premenstrual dysphoric disorder	MB_286.3						0.96 (0.91–1.02)	0.97 (0.87–1.08)	0.96 (0.88–1.04)	1.11 (0.96–1.27)	144
Presbyopia	SO_387.4	1.03 (1.00–1.07)	1.11 (1.03–1.20)	1.07 (1.01–1.13)	0.88 (0.74–1.05)	302	1.00 (0.99–1.02)	1.01 (0.98–1.04)	1.01 (0.98–1.03)	0.96 (0.92–1.00)	1961
Presence of cardiac defibrillator	CV_419.2						0.86 (0.80–0.92)	0.73 (0.65–0.83)	0.78 (0.70–0.86)	1.40 (1.27–1.54)	98
Presence of cardiac device	CV_419	0.99 (0.92–1.07)	0.92 (0.77–1.10)	0.93 (0.82–1.07)	0.80 (0.53–1.22)	58	0.86 (0.82–0.90)	0.78 (0.72–0.84)	0.79 (0.74–0.85)	1.35 (1.25–1.44)	234
Presence of cardiac pacemaker	CV_419.1						0.86 (0.79–0.94)	0.80 (0.69–0.92)	0.79 (0.70–0.89)	1.30 (1.14–1.48)	71
Pressure ulcer	DE_686.1						0.78 (0.71–0.87)	0.67 (0.58–0.77)	0.67 (0.58–0.76)	1.47 (1.32–1.63)	63
Preterm labor (including history of)	PP_903						1.03 (0.97–1.09)	1.04 (0.92–1.19)	1.03 (0.93–1.14)	0.83 (0.66–1.05)	105
Primary focal hyperhidrosis	DE_685.81						0.96 (0.89–1.05)	0.90 (0.75–1.07)	0.94 (0.82–1.08)	1.04 (0.81–1.34)	54
Primary thrombophilia	BI_168.21						0.95 (0.91–0.99)	0.87 (0.80–0.95)	0.88 (0.82–0.94)	1.13 (1.02–1.24)	218
Problems related to lifestyle	MB_283.8						0.94 (0.90–0.99)	0.86 (0.78–0.95)	0.90 (0.83–0.98)	1.11 (0.99–1.25)	147
Progressive high (degenerative) myopia	SO_387.21						1.00 (0.94–1.07)	0.99 (0.86–1.14)	1.02 (0.92–1.14)	1.03 (0.84–1.26)	79
Prostatitis	GU_602.51						1.01 (0.97–1.06)	1.13 (1.01–1.26)	1.08 (0.99–1.17)	0.83 (0.67–1.02)	136
Protein-calorie malnutrition	EM_230.1						0.89 (0.85–0.94)	0.79 (0.73–0.86)	0.84 (0.78–0.90)	1.25 (1.15–1.35)	188
Proteinuria	SS_830	0.95 (0.89–1.01)	0.91 (0.80–1.04)	0.92 (0.83–1.02)	1.37 (1.15–1.63)	106	0.88 (0.85–0.91)	0.81 (0.76–0.86)	0.82 (0.78–0.86)	1.21 (1.14–1.29)	405
Prurigo	DE_668.6						0.96 (0.89–1.03)	0.85 (0.73–0.99)	0.88 (0.77–0.99)	1.01 (0.82–1.26)	64
Pruritus	DE_679.4	0.96 (0.92–1.01)	0.94 (0.85–1.04)	0.97 (0.90–1.05)	1.18 (0.99–1.40)	192	0.97 (0.95–0.99)	0.97 (0.93–1.01)	0.96 (0.93–1.00)	1.05 (0.99–1.11)	819
Psoriasis	DE_664.4	0.91 (0.86–0.97)	0.88 (0.77–1.00)	0.91 (0.82–1.01)	1.34 (1.11–1.61)	110	0.97 (0.94–0.99)	0.96 (0.91–1.01)	0.95 (0.91–0.99)	1.08 (1.01–1.15)	575
Psoriasis vulgaris*	DE_664.41						0.95 (0.87–1.03)	0.94 (0.79–1.11)	0.93 (0.81–1.06)	1.07 (0.86–1.33)	54
Psoriatic arthropathy	DE_664.42						0.94 (0.89–0.99)	0.90 (0.81–1.00)	0.91 (0.83–0.98)	1.12 (0.99–1.27)	146
Psychoactive substance abuse	MB_280.8	1.01 (0.95–1.07)	0.86 (0.74–1.00)	0.92 (0.82–1.04)	1.14 (0.90–1.45)	82	1.01 (0.99–1.03)	0.97 (0.92–1.01)	0.98 (0.94–1.01)	0.99 (0.93–1.06)	745
Psychoactive substance dependance	MB_280.9	1.04 (0.98–1.12)	0.91 (0.77–1.08)	0.96 (0.84–1.09)	1.14 (0.87–1.50)	63	0.99 (0.96–1.01)	0.92 (0.87–0.96)	0.94 (0.90–0.97)	1.09 (1.03–1.15)	676
Psychoactive substance related disorders	MB_280	0.98 (0.94–1.03)	0.84 (0.76–0.93)	0.89 (0.82–0.97)	1.27 (1.09–1.48)	165	0.99 (0.97–1.00)	0.91 (0.88–0.94)	0.93 (0.90–0.95)	1.09 (1.05–1.14)	1373
Psychoactive substance withdrawal	MB_280.91						0.98 (0.92–1.04)	0.85 (0.74–0.98)	0.89 (0.79–1.00)	1.22 (1.06–1.39)	76
Psychotic disorder	MB_287						0.93 (0.90–0.97)	0.92 (0.85–0.99)	0.92 (0.87–0.99)	1.16 (1.07–1.26)	245
Pterygium of eye	SO_366.1						1.06 (0.99–1.13)	1.17 (0.99–1.39)	1.14 (1.00–1.29)	0.67 (0.45–0.98)	54
Ptosis of eyelid	SO_361.3	1.02 (0.95–1.09)	1.08 (0.92–1.27)	1.08 (0.95–1.22)	0.90 (0.63–1.29)	66	0.98 (0.95–1.02)	0.95 (0.88–1.02)	0.96 (0.91–1.02)	0.96 (0.86–1.07)	277
Puckering of macula	SO_374.71	0.98 (0.92–1.05)	0.97 (0.84–1.11)	0.97 (0.87–1.07)	1.16 (0.92–1.45)	96	1.01 (0.99–1.04)	1.03 (0.96–1.09)	1.03 (0.98–1.08)	0.93 (0.85–1.02)	397
Pulmonary collapse [Atelectasis]	RE_479.6	0.98 (0.92–1.05)	0.88 (0.75–1.02)	0.92 (0.82–1.03)	1.16 (0.90–1.49)	79	0.88 (0.85–0.91)	0.80 (0.75–0.86)	0.83 (0.78–0.87)	1.25 (1.17–1.34)	331
Pulmonary edema	RE_480						0.81 (0.75–0.87)	0.74 (0.65–0.83)	0.77 (0.70–0.86)	1.38 (1.25–1.53)	94
Pulmonary embolism	CV_440.3	0.95 (0.89–1.01)	0.83 (0.72–0.96)	0.89 (0.80–0.99)	1.21 (0.98–1.50)	93	0.90 (0.87–0.93)	0.81 (0.76–0.86)	0.83 (0.79–0.87)	1.28 (1.21–1.36)	440
Pulmonary fibrosis	RE_481.4						0.88 (0.83–0.93)	0.78 (0.71–0.85)	0.81 (0.75–0.87)	1.23 (1.13–1.35)	173
Pulmonary heart disease	CV_406	0.94 (0.87–1.00)	0.82 (0.72–0.95)	0.88 (0.79–0.99)	1.22 (0.99–1.48)	88	0.85 (0.82–0.89)	0.73 (0.68–0.78)	0.76 (0.72–0.81)	1.30 (1.22–1.39)	282
Pulmonary hypertension	CV_406.1	0.94 (0.88–1.01)	0.78 (0.68–0.91)	0.87 (0.78–0.97)	1.21 (0.99–1.49)	80	0.84 (0.79–0.88)	0.71 (0.66–0.77)	0.74 (0.68–0.79)	1.30 (1.21–1.40)	201
Pulmonary insufficiency and acute respiratory distress syndrome	RE_479	0.92 (0.87–0.97)	0.76 (0.68–0.85)	0.81 (0.74–0.88)	1.39 (1.21–1.59)	148	0.85 (0.83–0.88)	0.75 (0.72–0.79)	0.78 (0.75–0.81)	1.31 (1.25–1.37)	620
Pure hypercholesterolemia	EM_239.11	1.02 (0.99–1.05)	1.01 (0.95–1.08)	1.03 (0.98–1.08)	1.02 (0.90–1.15)	477	0.98 (0.97–0.99)	0.95 (0.93–0.98)	0.97 (0.95–0.99)	1.03 (1.00–1.07)	2724
Pure hyperglyceridemia	EM_239.21	0.94 (0.88–1.00)	0.88 (0.77–1.02)	0.90 (0.81–1.00)	1.12 (0.86–1.45)	100	0.93 (0.90–0.95)	0.90 (0.85–0.95)	0.88 (0.84–0.92)	1.15 (1.07–1.23)	521
REM sleep behavior disorder	NS_333.52						0.90 (0.82–0.99)	0.93 (0.78–1.10)	0.91 (0.80–1.04)	1.15 (0.96–1.38)	53
Radial styloid tenosynovitis [de Quervain]	MS_721.12	1.01 (0.94–1.08)	0.94 (0.80–1.11)	0.98 (0.87–1.12)	1.06 (0.78–1.44)	66	0.99 (0.95–1.03)	0.95 (0.88–1.03)	0.94 (0.89–1.00)	1.05 (0.95–1.17)	244
Radiculopathy	MS_718.1	0.99 (0.97–1.01)	0.96 (0.91–1.02)	0.96 (0.92–1.00)	1.11 (1.00–1.22)	637	0.95 (0.94–0.96)	0.87 (0.85–0.90)	0.89 (0.88–0.91)	1.10 (1.06–1.13)	2801
Raised antibody titer*	SS_826.3						0.85 (0.78–0.93)	0.76 (0.66–0.87)	0.76 (0.67–0.86)	1.24 (1.08–1.44)	72
Rash and other nonspecific skin eruption	DE_679.1	1.00 (0.97–1.04)	1.06 (0.98–1.14)	1.05 (0.99–1.11)	1.13 (0.99–1.30)	356	0.98 (0.96–0.99)	0.97 (0.94–1.00)	0.97 (0.95–1.00)	1.03 (0.98–1.07)	1800
Raynaud's syndrome	CV_448.1	1.05 (0.99–1.12)	1.12 (0.97–1.30)	1.07 (0.95–1.19)	0.77 (0.53–1.13)	81	1.01 (0.98–1.04)	1.01 (0.94–1.08)	1.00 (0.95–1.05)	1.03 (0.93–1.13)	354
Reaction to severe stress, and adjustment disorders	MB_290	0.96 (0.94–0.99)	0.94 (0.88–1.00)	0.94 (0.90–0.99)	1.17 (1.05–1.31)	465	0.96 (0.95–0.97)	0.92 (0.89–0.94)	0.93 (0.91–0.94)	1.11 (1.07–1.15)	2547
Recurrent oral aphthae [Recurrent aphthous stomatitis]	GI_507.11						1.00 (0.94–1.07)	0.95 (0.83–1.09)	0.97 (0.87–1.08)	1.05 (0.87–1.27)	85
Renal colic	GU_585.1						0.96 (0.90–1.03)	0.87 (0.75–1.00)	0.89 (0.80–1.00)	0.99 (0.81–1.22)	75
Renal dialysis	GU_582.3						0.82 (0.74–0.91)	0.66 (0.57–0.77)	0.68 (0.59–0.79)	1.34 (1.17–1.53)	51
Renal failure	GU_582	0.93 (0.90–0.97)	0.83 (0.77–0.89)	0.85 (0.81–0.90)	1.32 (1.20–1.46)	352	0.85 (0.84–0.87)	0.76 (0.74–0.79)	0.78 (0.76–0.80)	1.34 (1.29–1.39)	1561
Renal tubulo-interstitial diseases	GU_581	0.96 (0.92–1.01)	0.92 (0.83–1.02)	0.94 (0.87–1.01)	1.14 (0.96–1.35)	181	0.95 (0.93–0.98)	0.89 (0.85–0.93)	0.92 (0.88–0.95)	1.08 (1.02–1.14)	773
Repeated falls*	NS_350.5						0.76 (0.70–0.83)	0.66 (0.59–0.74)	0.68 (0.61–0.76)	1.39 (1.27–1.53)	96
Respiratory failure	RE_479.3	0.86 (0.80–0.93)	0.64 (0.56–0.74)	0.70 (0.62–0.79)	1.52 (1.30–1.77)	81	0.80 (0.77–0.84)	0.70 (0.66–0.75)	0.71 (0.67–0.76)	1.36 (1.28–1.44)	296
Respiratory infection	RE_460	0.99 (0.96–1.01)	1.00 (0.95–1.05)	1.00 (0.96–1.04)	1.00 (0.89–1.12)	708	0.98 (0.97–0.99)	0.96 (0.94–0.98)	0.96 (0.94–0.97)	1.04 (1.01–1.06)	5762
Restless legs syndrome	NS_333.64	0.92 (0.88–0.97)	0.89 (0.80–0.99)	0.90 (0.82–0.97)	1.08 (0.90–1.31)	164	0.92 (0.89–0.94)	0.85 (0.81–0.88)	0.86 (0.83–0.89)	1.16 (1.10–1.22)	738
Retention of urine	GU_594.1	0.97 (0.93–1.02)	0.92 (0.83–1.02)	0.96 (0.89–1.03)	1.21 (1.04–1.41)	182	0.94 (0.92–0.96)	0.86 (0.82–0.90)	0.90 (0.86–0.93)	1.15 (1.09–1.22)	739
Retinal detachments and breaks	SO_374.1	1.05 (0.98–1.14)	1.20 (1.00–1.43)	1.19 (1.04–1.36)	0.64 (0.37–1.10)	53	1.03 (1.00–1.06)	1.06 (0.99–1.14)	1.07 (1.02–1.13)	0.90 (0.80–1.01)	315
Retinal edema	SO_374.8						0.89 (0.81–0.98)	0.88 (0.74–1.05)	0.85 (0.73–0.97)	1.32 (1.13–1.54)	51
Retinal hemorrhage	SO_377.4						0.98 (0.91–1.06)	1.03 (0.88–1.20)	1.03 (0.92–1.16)	1.04 (0.85–1.27)	63
Retinal occlusions	SO_374.9						0.95 (0.90–1.01)	0.96 (0.86–1.07)	0.97 (0.89–1.06)	1.09 (0.95–1.24)	122
Retinal vasculopathy	SO_374.3						0.94 (0.87–1.02)	1.03 (0.89–1.20)	0.98 (0.87–1.11)	1.12 (0.95–1.33)	66
Retinopathy	SO_374.4	0.91 (0.84–1.00)	0.81 (0.67–0.98)	0.86 (0.74–0.99)	1.24 (0.92–1.66)	53	0.90 (0.87–0.94)	0.84 (0.79–0.89)	0.85 (0.81–0.90)	1.23 (1.15–1.31)	340
Retrovirus	ID_057						1.03 (1.00–1.07)	1.07 (0.97–1.18)	1.04 (0.97–1.12)	0.94 (0.82–1.08)	175
Rheumatic fever and chronic rheumatic heart diseases	CV_400	0.93 (0.86–1.01)	0.81 (0.69–0.95)	0.87 (0.76–0.98)	1.11 (0.84–1.47)	68	0.91 (0.87–0.95)	0.82 (0.77–0.89)	0.87 (0.82–0.92)	1.16 (1.07–1.26)	273
Rheumatic heart disease	CV_400.2	0.93 (0.86–1.01)	0.81 (0.68–0.95)	0.86 (0.76–0.98)	1.13 (0.85–1.49)	66	0.91 (0.87–0.95)	0.82 (0.76–0.88)	0.87 (0.81–0.92)	1.17 (1.07–1.27)	258
Rheumatoid arthritis	MS_705.1	0.87 (0.80–0.94)	0.67 (0.57–0.78)	0.73 (0.64–0.83)	1.40 (1.13–1.73)	78	0.92 (0.89–0.94)	0.85 (0.80–0.89)	0.86 (0.82–0.90)	1.17 (1.10–1.24)	507
Rheumatoid arthritis and other inflammatory polyarthropathies	MS_705	0.95 (0.90–1.01)	0.80 (0.71–0.90)	0.87 (0.79–0.96)	1.20 (0.98–1.47)	128	0.91 (0.89–0.93)	0.83 (0.80–0.87)	0.85 (0.82–0.89)	1.16 (1.11–1.23)	753
Rheumatoid arthritis with rheumatoid factor*	MS_705.12						0.93 (0.89–0.98)	0.90 (0.82–0.99)	0.90 (0.84–0.98)	1.12 (1.01–1.25)	170
Rheumatoid arthritis without rheumatoid factor*	MS_705.11						0.94 (0.89–1.00)	0.86 (0.77–0.96)	0.89 (0.81–0.97)	1.11 (0.98–1.27)	120
Rhinitis and nasal congestion	RE_463	0.98 (0.95–1.00)	0.95 (0.90–1.00)	0.97 (0.93–1.01)	1.08 (0.98–1.19)	709	0.97 (0.96–0.98)	0.94 (0.92–0.95)	0.95 (0.93–0.96)	1.06 (1.03–1.09)	4902
Right bundle branch block	CV_416.43						0.91 (0.86–0.95)	0.85 (0.77–0.93)	0.87 (0.81–0.94)	1.18 (1.07–1.31)	178
Rosacea	DE_662	1.01 (0.96–1.07)	1.05 (0.93–1.18)	1.06 (0.97–1.16)	1.02 (0.79–1.31)	135	1.00 (0.98–1.03)	1.05 (1.00–1.10)	1.03 (1.00–1.07)	0.95 (0.88–1.03)	728
Rotator cuff (capsule) sprain	MS_741.14						0.99 (0.96–1.03)	0.97 (0.90–1.05)	0.95 (0.90–1.01)	0.93 (0.82–1.06)	258
Rotator cuff tear or rupture	MS_723.2	1.02 (0.98–1.07)	0.93 (0.84–1.04)	0.98 (0.90–1.06)	0.99 (0.81–1.21)	169	0.98 (0.96–1.01)	0.90 (0.85–0.94)	0.92 (0.88–0.96)	1.07 (1.00–1.14)	588
Round hole of retina without detachment	SO_374.14						1.04 (0.97–1.11)	1.00 (0.86–1.16)	1.08 (0.96–1.21)	0.96 (0.76–1.21)	67
Sacrococcygeal disorders	MS_717.2	1.00 (0.96–1.05)	0.97 (0.88–1.06)	0.97 (0.90–1.04)	1.02 (0.85–1.22)	215	0.95 (0.92–0.97)	0.90 (0.86–0.95)	0.90 (0.87–0.94)	1.08 (1.02–1.15)	674
Sacroiliitis	MS_706.1	0.90 (0.83–0.97)	0.72 (0.62–0.84)	0.76 (0.67–0.86)	1.35 (1.10–1.65)	79	0.92 (0.89–0.96)	0.82 (0.76–0.88)	0.83 (0.78–0.88)	1.18 (1.09–1.27)	269
Sarcoidosis	DE_688.1						0.97 (0.92–1.02)	0.91 (0.81–1.01)	0.96 (0.88–1.05)	1.07 (0.94–1.23)	124
Sars-CoV-2*	ID_059.1	0.92 (0.89–0.95)	0.84 (0.79–0.89)	0.86 (0.82–0.90)	1.23 (1.12–1.35)	519	0.94 (0.92–0.97)	0.87 (0.83–0.91)	0.89 (0.85–0.93)	1.11 (1.05–1.18)	581
Scar conditions and fibrosis of skin	DE_676.2	0.97 (0.91–1.02)	0.94 (0.84–1.06)	0.96 (0.87–1.05)	1.17 (0.95–1.44)	132	1.02 (0.99–1.04)	1.07 (1.01–1.13)	1.05 (1.01–1.10)	0.93 (0.85–1.02)	487
Schizoaffective disorder	MB_287.2						0.89 (0.83–0.96)	0.90 (0.79–1.02)	0.89 (0.80–0.99)	1.21 (1.08–1.37)	86
Schizophrenia	MB_287.1						0.94 (0.87–1.01)	0.88 (0.76–1.02)	0.91 (0.80–1.03)	1.23 (1.07–1.41)	66
Sciatica	MS_718.5	0.99 (0.96–1.02)	0.95 (0.90–1.02)	0.97 (0.93–1.02)	1.07 (0.95–1.20)	458	0.96 (0.94–0.97)	0.89 (0.86–0.92)	0.91 (0.89–0.93)	1.08 (1.04–1.13)	1542
Scoliosis	MS_714.3	0.98 (0.92–1.05)	0.90 (0.77–1.05)	0.95 (0.84–1.06)	0.94 (0.67–1.30)	81	0.93 (0.90–0.96)	0.85 (0.80–0.90)	0.88 (0.84–0.92)	1.17 (1.09–1.25)	441
Scrotal pain*	GU_603.6						0.95 (0.89–1.02)			1.11 (0.92–1.34)	71
Seafood allergy	SS_840.12						0.94 (0.86–1.02)	0.93 (0.79–1.09)	0.91 (0.80–1.04)	1.06 (0.86–1.30)	56
Seasonal allergic rhinitis	RE_463.21	0.98 (0.95–1.02)	0.96 (0.89–1.04)	0.98 (0.92–1.04)	1.04 (0.89–1.22)	308	0.99 (0.97–1.01)	0.96 (0.93–1.00)	0.97 (0.95–1.00)	0.98 (0.93–1.03)	1251
Sebaceous cyst [Epidermal cyst]	DE_682.11	0.99 (0.95–1.04)	1.03 (0.93–1.14)	1.03 (0.96–1.12)	0.93 (0.74–1.18)	180	0.99 (0.97–1.01)	1.04 (1.00–1.08)	1.01 (0.98–1.05)	0.97 (0.91–1.03)	959
Seborrheic dermatitis	DE_668.2	1.02 (0.97–1.07)	0.99 (0.89–1.11)	1.04 (0.96–1.14)	1.00 (0.79–1.26)	152	0.95 (0.93–0.97)	0.97 (0.92–1.02)	0.96 (0.92–1.00)	1.08 (1.01–1.15)	687
Seborrheic keratosis	DE_670	1.02 (0.99–1.04)	1.05 (0.99–1.11)	1.05 (1.00–1.10)	1.00 (0.88–1.13)	509	1.02 (1.01–1.03)	1.08 (1.05–1.11)	1.06 (1.04–1.08)	0.86 (0.83–0.90)	2572
Secondary diabetes	EM_202.3						0.85 (0.80–0.90)	0.74 (0.67–0.81)	0.76 (0.69–0.82)	1.28 (1.17–1.40)	148
Secondary hyperparathyroidism	EM_208.22						0.87 (0.82–0.92)	0.77 (0.70–0.85)	0.78 (0.72–0.85)	1.22 (1.11–1.35)	146
Secondary hypertension	CV_401.6	0.89 (0.83–0.97)	0.75 (0.64–0.88)	0.80 (0.70–0.91)	1.47 (1.22–1.76)	73	0.87 (0.83–0.91)	0.85 (0.78–0.92)	0.83 (0.78–0.89)	1.18 (1.08–1.29)	207
Secondary hypothyroidism	EM_200.11	0.96 (0.91–1.02)	0.99 (0.88–1.12)	0.95 (0.87–1.05)	1.09 (0.87–1.37)	121	0.97 (0.94–0.99)	0.94 (0.90–0.99)	0.96 (0.92–0.99)	1.07 (1.00–1.14)	664
Secondary malignant neoplasm	CA_116	0.94 (0.88–1.01)	0.88 (0.76–1.03)	0.92 (0.82–1.03)	1.02 (0.76–1.38)	82	0.94 (0.90–0.97)	0.89 (0.82–0.96)	0.93 (0.87–0.99)	1.16 (1.07–1.27)	245
Secondary polycythemia	BI_175.2						0.89 (0.83–0.95)	0.78 (0.69–0.88)	0.82 (0.74–0.91)	1.19 (1.05–1.34)	96
Sedative, hypnotic or anxiolytic-related abuse or dependance	MB_280.41						1.03 (0.96–1.11)	0.90 (0.77–1.07)	0.96 (0.84–1.10)	1.05 (0.85–1.30)	54
Sedative, hypnotic, or anxiolytic related disorders	MB_280.4						1.02 (0.95–1.10)	0.88 (0.75–1.03)	0.93 (0.81–1.06)	1.08 (0.88–1.31)	57
Segmental and somatic dysfunction	MS_730.1	0.99 (0.94–1.05)	0.95 (0.84–1.07)	0.95 (0.86–1.04)	1.11 (0.89–1.37)	132	1.00 (0.98–1.03)	1.03 (0.98–1.09)	1.01 (0.97–1.05)	0.97 (0.89–1.04)	584
Sensorineural hearing loss	SO_396.2	0.99 (0.96–1.02)	1.03 (0.96–1.11)	1.00 (0.95–1.06)	0.98 (0.85–1.14)	359	0.99 (0.98–1.00)	1.01 (0.98–1.04)	1.00 (0.98–1.02)	0.98 (0.94–1.02)	1946
Sepsis	ID_092.2	0.86 (0.80–0.94)	0.68 (0.58–0.79)	0.73 (0.65–0.83)	1.55 (1.30–1.85)	75	0.86 (0.83–0.89)	0.74 (0.70–0.78)	0.76 (0.72–0.80)	1.31 (1.23–1.38)	395
Sequelae of cancer	CA_132	0.96 (0.90–1.01)	0.89 (0.79–1.01)	0.91 (0.82–1.00)	1.14 (0.91–1.42)	122	0.97 (0.94–1.00)	0.96 (0.90–1.03)	0.99 (0.94–1.04)	1.10 (1.02–1.20)	354
Serous retinal detachment	SO_374.11						1.00 (0.92–1.07)	1.04 (0.88–1.22)	1.06 (0.94–1.20)	0.90 (0.69–1.18)	58
Sexual dysfunction and disorders	MB_294	0.96 (0.89–1.02)	0.89 (0.77–1.04)	0.94 (0.84–1.06)	1.21 (0.93–1.58)	93	0.96 (0.93–0.99)	0.98 (0.91–1.04)	0.94 (0.89–0.99)	1.02 (0.93–1.13)	360
Sexually transmitted disease	ID_088	0.98 (0.91–1.05)	1.10 (0.94–1.29)	1.06 (0.94–1.20)	0.98 (0.68–1.41)	76	1.00 (0.98–1.03)	1.02 (0.96–1.08)	1.00 (0.95–1.04)	1.00 (0.91–1.08)	486
Shock	SS_810						0.84 (0.78–0.91)	0.73 (0.64–0.82)	0.77 (0.69–0.86)	1.35 (1.20–1.51)	81
Sialoadenitis	GI_506.3						0.97 (0.91–1.03)	0.93 (0.82–1.04)	0.94 (0.86–1.04)	1.06 (0.91–1.24)	106
Sicca syndrome [Sjogren syndrome]	MS_700.2	0.95 (0.88–1.02)	0.90 (0.77–1.05)	0.92 (0.82–1.03)	1.21 (0.96–1.52)	76	0.96 (0.93–0.99)	0.89 (0.83–0.95)	0.91 (0.86–0.96)	1.09 (1.01–1.19)	341
Sick sinus syndrome*	CV_416.71						0.93 (0.87–1.00)	0.91 (0.80–1.03)	0.90 (0.81–0.99)	1.14 (0.99–1.31)	92
Signs and symptoms involving emotional state	MB_309	0.98 (0.91–1.05)	0.95 (0.81–1.11)	0.97 (0.86–1.10)	1.09 (0.81–1.45)	79	0.95 (0.91–0.99)	0.96 (0.88–1.04)	0.93 (0.87–1.00)	1.12 (1.02–1.24)	217
Sinoatrial node dysfunction	CV_416.7						0.92 (0.87–0.98)	0.88 (0.79–0.98)	0.87 (0.80–0.95)	1.16 (1.02–1.30)	121
Sinusitis	RE_462	0.95 (0.92–0.98)	0.92 (0.86–0.99)	0.93 (0.89–0.98)	1.14 (1.01–1.28)	431	0.98 (0.97–0.99)	0.94 (0.92–0.97)	0.95 (0.93–0.97)	1.02 (0.99–1.06)	3539
Skin changes due to chronic exposure to nonionizing radiation	DE_672.2	1.02 (0.99–1.06)	1.07 (1.00–1.15)	1.07 (1.01–1.13)	0.81 (0.67–0.97)	345	1.04 (1.02–1.05)	1.10 (1.07–1.14)	1.07 (1.05–1.10)	0.83 (0.79–0.88)	1879
Skin changes due to solar radiation	DE_672	1.02 (0.99–1.05)	1.06 (0.99–1.14)	1.06 (1.01–1.12)	0.83 (0.70–0.98)	375	1.03 (1.02–1.04)	1.09 (1.06–1.13)	1.07 (1.05–1.10)	0.84 (0.79–0.88)	2012
Skin symptoms	DE_679	0.99 (0.97–1.02)	1.02 (0.97–1.08)	1.01 (0.97–1.06)	1.10 (0.99–1.22)	631	0.98 (0.97–0.99)	0.97 (0.94–0.99)	0.96 (0.95–0.98)	1.02 (0.99–1.06)	3140
Skull and face fracture	MS_745.7						1.00 (0.95–1.05)	0.95 (0.85–1.06)	0.99 (0.91–1.08)	1.03 (0.89–1.19)	139
Sleep apnea	NS_333.1	0.93 (0.91–0.95)	0.85 (0.81–0.90)	0.88 (0.85–0.92)	1.22 (1.13–1.32)	824	0.88 (0.87–0.89)	0.76 (0.74–0.78)	0.79 (0.78–0.81)	1.30 (1.27–1.34)	4188
Sleep disorders	NS_333	0.96 (0.94–0.98)	0.91 (0.87–0.95)	0.93 (0.90–0.96)	1.11 (1.03–1.20)	1190	0.90 (0.90–0.91)	0.81 (0.79–0.82)	0.84 (0.82–0.85)	1.27 (1.24–1.30)	6778
Sleep disturbances	NS_333.8						0.92 (0.89–0.95)	0.86 (0.81–0.92)	0.87 (0.83–0.91)	1.13 (1.05–1.21)	410
Sleep related movement disorders	NS_333.6	0.91 (0.87–0.96)	0.87 (0.79–0.96)	0.88 (0.82–0.95)	1.16 (0.99–1.36)	205	0.93 (0.91–0.95)	0.86 (0.83–0.90)	0.87 (0.85–0.90)	1.14 (1.08–1.19)	951
Snoring*	RE_488.9	0.93 (0.90–0.96)	0.86 (0.80–0.93)	0.88 (0.83–0.93)	1.22 (1.08–1.39)	350	0.94 (0.92–0.96)	0.87 (0.83–0.91)	0.89 (0.85–0.92)	1.08 (1.02–1.15)	677
Social phobia	MB_288.42						0.92 (0.87–0.97)	0.92 (0.83–1.03)	0.92 (0.84–1.00)	1.14 (1.01–1.29)	139
Solitary pulmonary nodule	RE_495.1	0.99 (0.96–1.03)	0.94 (0.87–1.02)	0.98 (0.92–1.04)	1.09 (0.94–1.26)	258	0.95 (0.93–0.97)	0.87 (0.83–0.91)	0.91 (0.87–0.94)	1.10 (1.04–1.16)	729
Spasm of muscle	MS_719.11	0.99 (0.95–1.04)	0.90 (0.82–0.99)	0.94 (0.88–1.02)	1.14 (0.96–1.35)	206	0.95 (0.92–0.97)	0.89 (0.85–0.93)	0.90 (0.87–0.93)	1.11 (1.05–1.17)	803
Specified cognitive deficit	NS_329.4	0.94 (0.88–1.00)	0.88 (0.77–1.01)	0.91 (0.82–1.02)	1.40 (1.16–1.69)	103	0.94 (0.91–0.98)	0.87 (0.81–0.95)	0.90 (0.84–0.96)	1.07 (0.97–1.19)	241
Speech disturbance	NS_356	0.89 (0.83–0.96)	0.75 (0.64–0.86)	0.82 (0.73–0.92)	1.20 (0.95–1.51)	81	0.90 (0.86–0.94)	0.84 (0.78–0.91)	0.86 (0.80–0.92)	1.23 (1.13–1.33)	235
Spinal disc displacement (herniation)	MS_716.3	1.02 (0.97–1.07)	1.02 (0.91–1.14)	1.01 (0.92–1.10)	0.93 (0.72–1.21)	139	0.94 (0.92–0.96)	0.85 (0.82–0.89)	0.88 (0.85–0.91)	1.11 (1.05–1.17)	966
Spinal stenosis	MS_715.4	0.98 (0.95–1.01)	0.86 (0.80–0.92)	0.91 (0.86–0.96)	1.16 (1.03–1.30)	374	0.93 (0.91–0.95)	0.82 (0.80–0.85)	0.85 (0.83–0.88)	1.12 (1.08–1.17)	1429
Splenomegaly	BI_174.2						0.91 (0.86–0.97)	0.80 (0.72–0.89)	0.84 (0.77–0.92)	1.22 (1.10–1.36)	126
Spondylolisthesis	MS_714.6	0.97 (0.92–1.02)	0.87 (0.77–0.98)	0.89 (0.82–0.98)	1.11 (0.91–1.36)	128	0.93 (0.91–0.96)	0.87 (0.83–0.92)	0.88 (0.84–0.92)	1.10 (1.03–1.17)	489
Spondylolysis	MS_714.5						0.91 (0.84–1.00)	0.75 (0.64–0.87)	0.77 (0.67–0.89)	1.14 (0.95–1.38)	53
Spondylosis	MS_715.1	0.98 (0.95–1.00)	0.89 (0.84–0.94)	0.92 (0.88–0.96)	1.16 (1.05–1.28)	527	0.93 (0.92–0.94)	0.84 (0.82–0.87)	0.86 (0.85–0.88)	1.15 (1.11–1.19)	2413
Spontaneous abortion	PP_900.1						0.96 (0.91–1.02)	0.87 (0.77–0.97)	0.89 (0.81–0.97)	1.03 (0.86–1.23)	125
Spontaneous abortion or history of recurrent pregnancy loss	PP_900						0.97 (0.92–1.02)	0.87 (0.79–0.97)	0.89 (0.82–0.97)	1.05 (0.90–1.23)	155
Spontaneous ecchymoses	BI_168.3	0.99 (0.91–1.08)	0.95 (0.79–1.15)	0.99 (0.86–1.14)	1.05 (0.72–1.53)	57	0.95 (0.90–1.01)	0.86 (0.77–0.96)	0.91 (0.83–1.00)	1.10 (0.95–1.27)	122
Spontaneous rupture of synovium and tendon	MS_720						1.01 (0.94–1.08)	0.91 (0.79–1.06)	0.96 (0.85–1.07)	1.10 (0.91–1.33)	68
Sprains and strains	MS_741	1.02 (1.00–1.05)	1.00 (0.94–1.06)	1.01 (0.97–1.06)	0.98 (0.86–1.12)	533	1.00 (0.99–1.01)	0.97 (0.95–0.99)	0.97 (0.96–0.99)	0.98 (0.95–1.02)	3526
Sprains and strains of ankle and foot	MS_741.6	0.97 (0.92–1.02)	0.90 (0.80–1.01)	0.94 (0.86–1.02)	1.07 (0.86–1.34)	153	0.97 (0.95–0.99)	0.93 (0.89–0.97)	0.94 (0.91–0.98)	1.06 (1.00–1.12)	858
Sprains and strains of hip and thigh	MS_741.4	1.07 (0.99–1.15)	1.13 (0.94–1.35)	1.12 (0.97–1.28)	0.48 (0.26–0.90)	59	0.96 (0.92–1.02)	0.92 (0.83–1.02)	0.94 (0.87–1.02)	0.98 (0.83–1.16)	144
Sprains and strains of knee and leg	MS_741.5	1.02 (0.97–1.07)	1.00 (0.89–1.12)	1.01 (0.93–1.10)	0.95 (0.74–1.22)	146	1.00 (0.98–1.02)	0.99 (0.94–1.04)	0.99 (0.95–1.03)	0.97 (0.90–1.05)	617
Sprains and strains of shoulder and upper arm	MS_741.1	1.01 (0.95–1.09)	1.00 (0.85–1.17)	1.00 (0.88–1.12)	0.88 (0.60–1.29)	77	1.01 (0.99–1.03)	0.98 (0.93–1.03)	0.98 (0.94–1.02)	0.93 (0.85–1.01)	594
Sprains and strains of wrist and hand	MS_741.3	1.03 (0.96–1.11)	0.99 (0.83–1.17)	0.98 (0.86–1.12)	0.85 (0.57–1.26)	62	1.00 (0.97–1.03)	1.01 (0.94–1.08)	0.99 (0.94–1.05)	0.99 (0.89–1.09)	353
Squamous blepharitis	SO_360.42	1.00 (0.93–1.08)	1.00 (0.84–1.19)	1.01 (0.88–1.16)	1.29 (1.01–1.66)	57	0.96 (0.90–1.02)	0.91 (0.81–1.03)	0.96 (0.87–1.05)	1.02 (0.87–1.21)	104
Squamous cell carcinoma of the skin	CA_103.22	1.02 (0.95–1.09)	0.93 (0.79–1.10)	0.97 (0.86–1.10)	0.88 (0.62–1.27)	64	1.02 (0.98–1.06)	1.05 (0.96–1.14)	1.05 (0.98–1.11)	0.92 (0.81–1.04)	234
Staphylococcus	ID_002						0.90 (0.86–0.95)	0.73 (0.67–0.80)	0.78 (0.72–0.85)	1.26 (1.16–1.38)	171
Staphylococcus aureus	ID_002.1						0.92 (0.87–0.97)	0.74 (0.67–0.82)	0.79 (0.72–0.87)	1.25 (1.13–1.38)	127
Stiffness of joint	MS_713.4	0.96 (0.93–1.00)	0.90 (0.83–0.97)	0.94 (0.89–1.00)	1.20 (1.06–1.36)	332	0.98 (0.96–1.00)	0.96 (0.92–1.01)	0.96 (0.93–1.00)	1.03 (0.97–1.09)	820
Stimulant abuse or dependance	MB_280.51						1.06 (1.03–1.10)	1.08 (0.98–1.19)	1.08 (1.00–1.17)	0.90 (0.78–1.04)	169
Stimulant use disorders	MB_280.5						1.07 (1.03–1.10)	1.08 (0.98–1.18)	1.07 (1.00–1.15)	0.91 (0.79–1.03)	189
Stomatitis	GI_507.1						0.99 (0.94–1.03)	0.91 (0.82–1.01)	0.94 (0.87–1.02)	1.05 (0.92–1.21)	139
Strabismus	SO_381	1.01 (0.94–1.08)	1.01 (0.85–1.19)	1.03 (0.90–1.16)	1.07 (0.78–1.47)	66	0.94 (0.91–0.98)	0.91 (0.85–0.98)	0.93 (0.88–0.99)	1.11 (1.02–1.21)	287
Streptococcal tonsillitis/pharyngitis	RE_465.11						1.02 (0.99–1.05)	1.02 (0.94–1.10)	1.00 (0.95–1.07)	0.94 (0.83–1.07)	300
Streptococcus	ID_004	1.00 (0.93–1.08)	0.98 (0.83–1.16)	0.95 (0.83–1.08)	1.17 (0.88–1.57)	69	0.99 (0.96–1.02)	0.95 (0.89–1.01)	0.96 (0.91–1.01)	1.01 (0.92–1.12)	407
Streptococcus B carrier	PP_916.4						1.05 (0.97–1.12)	0.99 (0.84–1.17)	0.97 (0.85–1.10)	0.81 (0.57–1.13)	65
Stress fracture	MS_745.8						1.01 (0.96–1.06)	1.08 (0.96–1.20)	1.03 (0.95–1.13)	1.00 (0.86–1.17)	128
Stress incontinence	GU_594.32	0.96 (0.92–1.01)	0.94 (0.85–1.04)	0.95 (0.88–1.03)	1.09 (0.89–1.33)	175	0.97 (0.95–1.00)	0.95 (0.90–0.99)	0.94 (0.90–0.97)	1.04 (0.97–1.11)	649
Stroke	CV_431.1	0.87 (0.82–0.93)	0.80 (0.70–0.90)	0.83 (0.75–0.91)	1.44 (1.24–1.66)	118	0.92 (0.89–0.95)	0.85 (0.80–0.91)	0.88 (0.84–0.92)	1.21 (1.14–1.29)	393
Stroke and transient cerebral ischemic attacks	CV_431	0.90 (0.86–0.95)	0.85 (0.77–0.94)	0.87 (0.81–0.94)	1.31 (1.14–1.50)	181	0.91 (0.89–0.93)	0.84 (0.81–0.88)	0.87 (0.84–0.90)	1.22 (1.16–1.28)	764
Subcapsular cataract	SO_371.2						0.98 (0.93–1.02)	0.97 (0.88–1.08)	1.00 (0.93–1.09)	1.04 (0.91–1.19)	148
Sudden idiopathic hearing loss	SO_396.5						0.90 (0.83–0.99)	0.91 (0.77–1.07)	0.88 (0.77–1.00)	1.02 (0.82–1.28)	56
Suicidal ideations	MB_284.1						0.95 (0.91–0.98)	0.92 (0.85–0.99)	0.91 (0.85–0.97)	1.19 (1.11–1.29)	278
Suicide and self-inflicted harm	MB_284.2						0.96 (0.90–1.02)	0.92 (0.80–1.05)	0.93 (0.83–1.04)	1.21 (1.06–1.39)	84
Suicide ideation and attempt or self harm	MB_284						0.95 (0.91–0.98)	0.90 (0.84–0.97)	0.90 (0.85–0.95)	1.19 (1.11–1.28)	317
Superior glenoid labrum lesion	MS_741.13						1.00 (0.95–1.06)	0.96 (0.84–1.09)	0.99 (0.89–1.10)	0.90 (0.73–1.12)	91
Supraventricular tachycardia	CV_416.11	1.03 (0.97–1.09)	1.01 (0.89–1.15)	1.02 (0.92–1.13)	0.79 (0.56–1.10)	106	0.91 (0.88–0.94)	0.86 (0.81–0.92)	0.87 (0.83–0.92)	1.16 (1.08–1.25)	352
Symptomatic menopause	GU_627.2	1.02 (0.98–1.07)	1.05 (0.96–1.16)	1.02 (0.95–1.10)	1.03 (0.85–1.26)	204	1.02 (1.01–1.04)	1.09 (1.05–1.13)	1.06 (1.03–1.09)	0.84 (0.79–0.90)	1201
Symptoms and signs concerning food and fluid intake	SS_815						0.93 (0.87–1.00)	0.93 (0.82–1.06)	0.95 (0.86–1.06)	1.08 (0.91–1.27)	88
Symptoms and signs involving cognitive functions and awareness	NS_329	0.94 (0.91–0.97)	0.88 (0.82–0.94)	0.91 (0.86–0.96)	1.25 (1.13–1.39)	415	0.93 (0.91–0.94)	0.86 (0.83–0.89)	0.88 (0.85–0.90)	1.14 (1.10–1.19)	1392
Symptoms involving digestive system	GI_529	0.97 (0.95–0.99)	0.95 (0.91–0.99)	0.96 (0.93–1.00)	1.08 (1.00–1.17)	972	0.95 (0.94–0.96)	0.90 (0.88–0.91)	0.91 (0.89–0.92)	1.13 (1.10–1.16)	4674
Symptoms involving female genital tract	GU_624	0.98 (0.90–1.06)	0.98 (0.83–1.17)	0.98 (0.86–1.12)	1.08 (0.78–1.49)	58	0.98 (0.94–1.02)	1.01 (0.93–1.10)	1.00 (0.94–1.07)	0.99 (0.87–1.13)	220
Symptoms related to joints	MS_713	1.01 (1.00–1.03)	1.02 (0.98–1.06)	1.02 (0.99–1.05)	0.96 (0.89–1.04)	1530	0.98 (0.97–0.99)	0.94 (0.93–0.96)	0.95 (0.94–0.97)	1.03 (1.00–1.05)	9851
Symptoms related to mental disorders	MB_308						0.90 (0.85–0.96)	0.78 (0.70–0.88)	0.81 (0.73–0.89)	1.29 (1.17–1.43)	113
Syncope and collapse	SS_808	0.93 (0.89–0.97)	0.83 (0.77–0.91)	0.87 (0.81–0.93)	1.31 (1.17–1.48)	260	0.92 (0.91–0.94)	0.87 (0.84–0.90)	0.89 (0.86–0.92)	1.17 (1.12–1.22)	1187
Synoviopathy and bursopathy	MS_721	1.00 (0.97–1.02)	0.95 (0.90–1.01)	0.97 (0.93–1.01)	1.01 (0.90–1.13)	568	0.99 (0.98–1.00)	0.94 (0.92–0.96)	0.95 (0.94–0.97)	1.01 (0.98–1.05)	3054
Synovitis and tenosynovitis	MS_721.1	0.98 (0.95–1.02)	0.90 (0.84–0.97)	0.94 (0.88–0.99)	1.05 (0.91–1.21)	332	0.99 (0.98–1.01)	0.95 (0.92–0.98)	0.96 (0.93–0.98)	0.99 (0.95–1.04)	1586
Systemic lupus erythematosus [SLE]	MS_700.11						0.91 (0.88–0.95)	0.85 (0.79–0.92)	0.84 (0.79–0.90)	1.17 (1.08–1.28)	272
Systemic sclerosis	MS_700.3						0.91 (0.83–1.00)	0.86 (0.73–1.00)	0.86 (0.75–0.98)	1.13 (0.94–1.35)	53
Systemic vasculitis	MS_704						0.94 (0.88–0.99)	0.84 (0.76–0.95)	0.88 (0.81–0.97)	1.16 (1.02–1.32)	116
Systolic heart failure	CV_424.2	0.90 (0.83–0.97)	0.79 (0.67–0.93)	0.83 (0.73–0.94)	1.28 (1.03–1.59)	71	0.84 (0.80–0.88)	0.71 (0.66–0.77)	0.75 (0.70–0.81)	1.36 (1.27–1.45)	231
Tachycardia	CV_417.2	0.95 (0.92–0.99)	0.82 (0.76–0.90)	0.90 (0.84–0.96)	1.30 (1.14–1.48)	254	0.88 (0.86–0.90)	0.79 (0.76–0.83)	0.82 (0.80–0.85)	1.29 (1.24–1.35)	902
Temporomandibular joint disorders	MS_734.6	0.96 (0.89–1.02)	0.91 (0.78–1.05)	0.94 (0.84–1.06)	1.03 (0.77–1.39)	87	0.98 (0.95–1.01)	0.95 (0.89–1.01)	0.96 (0.92–1.01)	0.98 (0.89–1.07)	422
Tendinitis	MS_723.5	1.00 (0.97–1.04)	0.94 (0.86–1.02)	0.97 (0.90–1.03)	1.05 (0.89–1.24)	256	0.99 (0.97–1.01)	0.97 (0.92–1.01)	0.98 (0.95–1.02)	0.96 (0.90–1.03)	836
Tension headache	NS_331.1	0.99 (0.93–1.05)	1.00 (0.87–1.14)	1.00 (0.90–1.10)	0.96 (0.72–1.28)	107	0.96 (0.93–0.99)	0.89 (0.84–0.94)	0.92 (0.87–0.96)	1.04 (0.96–1.13)	450
Testicular dysfunction	EM_215	0.97 (0.90–1.05)	1.03 (0.84–1.25)	0.97 (0.83–1.13)	1.17 (0.82–1.68)	53	0.94 (0.91–0.97)	0.87 (0.81–0.93)	0.89 (0.84–0.94)	1.12 (1.03–1.22)	352
Testicular hypofunction	EM_215.1	0.97 (0.90–1.05)	1.03 (0.84–1.25)	0.97 (0.83–1.13)	1.18 (0.82–1.68)	53	0.94 (0.91–0.97)	0.87 (0.81–0.94)	0.89 (0.84–0.94)	1.11 (1.02–1.21)	347
Thalassemia	GE_970.2						0.98 (0.91–1.06)	0.99 (0.84–1.16)	0.99 (0.88–1.13)	1.00 (0.80–1.26)	58
Thoracic aneurysm	CV_438.12	1.00 (0.95–1.07)	0.95 (0.82–1.09)	0.94 (0.84–1.04)	1.00 (0.75–1.33)	98	0.95 (0.92–0.99)	0.92 (0.85–0.99)	0.95 (0.89–1.00)	1.02 (0.93–1.13)	288
Threatened abortion	PP_904.11						0.98 (0.92–1.04)	1.02 (0.90–1.16)	0.98 (0.89–1.09)	0.96 (0.78–1.19)	104
Threatened premature labor	PP_903.2						1.01 (0.94–1.08)	1.01 (0.87–1.18)	1.00 (0.88–1.13)	0.93 (0.72–1.20)	71
Throat pain	RE_499.4						1.00 (0.97–1.04)	1.04 (0.96–1.13)	1.03 (0.96–1.09)	0.89 (0.78–1.03)	240
Thrombocytopenia	BI_169.1	0.99 (0.94–1.05)	1.03 (0.91–1.17)	1.03 (0.94–1.13)	0.98 (0.77–1.26)	122	0.95 (0.92–0.98)	0.92 (0.87–0.98)	0.93 (0.89–0.97)	1.14 (1.07–1.22)	454
Thrombocytosis*	BI_176.1						1.00 (0.92–1.08)	0.94 (0.80–1.11)	1.01 (0.88–1.15)	1.22 (1.02–1.45)	53
Thyroiditis	EM_200.4	0.94 (0.89–0.99)	0.85 (0.75–0.95)	0.89 (0.81–0.97)	1.24 (1.03–1.50)	131	0.99 (0.96–1.01)	0.95 (0.90–1.01)	0.97 (0.92–1.01)	1.02 (0.94–1.10)	481
Thyrotoxicosis [hyperthyroidism]	EM_200.3	0.96 (0.89–1.04)	1.02 (0.86–1.21)	1.04 (0.91–1.19)	1.20 (0.91–1.59)	61	1.00 (0.97–1.03)	1.01 (0.95–1.07)	1.01 (0.97–1.06)	0.96 (0.87–1.05)	419
Tinnitus	SO_397.1	0.99 (0.95–1.02)	0.94 (0.86–1.02)	0.94 (0.89–1.01)	1.05 (0.89–1.23)	286	0.98 (0.96–1.00)	0.99 (0.95–1.02)	0.98 (0.95–1.01)	0.99 (0.95–1.05)	1327
Tonsillitis and adenoiditis	RE_466	1.01 (0.95–1.08)	0.93 (0.79–1.08)	0.98 (0.87–1.11)	1.12 (0.83–1.51)	85	0.99 (0.96–1.01)	0.99 (0.93–1.05)	0.97 (0.92–1.02)	0.99 (0.90–1.09)	437
Torticollis	NS_324.314						0.94 (0.88–1.00)	0.88 (0.79–0.99)	0.93 (0.85–1.03)	1.22 (1.08–1.39)	110
Toxic polyneuropathy	NS_337.3						0.87 (0.81–0.94)	0.82 (0.73–0.92)	0.84 (0.76–0.92)	1.21 (1.07–1.38)	98
Transient alteration of awareness	NS_355.21						0.83 (0.77–0.90)	0.82 (0.72–0.93)	0.83 (0.75–0.93)	1.28 (1.13–1.45)	84
Transient cerebral ischemic attack [TIA]	CV_431.2	0.94 (0.86–1.02)	0.92 (0.78–1.09)	0.89 (0.78–1.01)	1.06 (0.77–1.45)	63	0.95 (0.91–0.99)	0.92 (0.86–1.00)	0.93 (0.87–0.99)	1.08 (0.98–1.19)	243
Transplated organ	SS_847						0.92 (0.88–0.96)	0.80 (0.74–0.87)	0.84 (0.79–0.90)	1.20 (1.11–1.30)	238
Traumatic arthropathy	MS_707.2						1.00 (0.93–1.07)	0.88 (0.76–1.03)	0.89 (0.78–1.00)	1.08 (0.90–1.30)	63
Tremor	NS_324.34	0.90 (0.85–0.96)	0.81 (0.72–0.91)	0.87 (0.79–0.96)	1.41 (1.21–1.63)	126	0.88 (0.85–0.91)	0.81 (0.77–0.86)	0.83 (0.80–0.87)	1.22 (1.15–1.29)	464
Treponema	ID_019						1.06 (1.00–1.13)	0.99 (0.84–1.17)	1.02 (0.90–1.16)	1.03 (0.83–1.28)	58
Treponema pallidum [syphilis]	ID_019.1						1.07 (1.01–1.13)	1.00 (0.85–1.18)	1.04 (0.91–1.18)	1.01 (0.81–1.27)	57
Tricuspid value insufficiency*	CV_413.32	0.86 (0.78–0.95)	0.71 (0.59–0.85)	0.76 (0.66–0.89)	1.35 (1.06–1.73)	51	0.89 (0.84–0.94)	0.82 (0.75–0.90)	0.84 (0.78–0.91)	1.19 (1.07–1.32)	149
Tricuspid valve disorders	CV_413.3	0.86 (0.79–0.93)	0.70 (0.60–0.82)	0.77 (0.67–0.87)	1.35 (1.09–1.66)	71	0.90 (0.87–0.94)	0.87 (0.81–0.94)	0.88 (0.83–0.94)	1.15 (1.06–1.25)	271
Trigeminal nerve disorders [CN5]	NS_334.1						0.96 (0.92–1.01)	0.94 (0.86–1.03)	0.95 (0.88–1.02)	1.08 (0.96–1.21)	171
Trigeminal neuralgia	NS_334.11						0.98 (0.92–1.04)	0.93 (0.83–1.05)	0.97 (0.89–1.07)	1.06 (0.92–1.23)	111
Trigger finger	MS_721.11	0.96 (0.91–1.01)	0.84 (0.76–0.94)	0.87 (0.80–0.94)	1.12 (0.93–1.35)	154	1.02 (1.00–1.04)	0.98 (0.94–1.03)	0.99 (0.96–1.03)	0.89 (0.82–0.96)	680
Type 1 diabetes	EM_202.1						0.90 (0.87–0.94)	0.83 (0.77–0.89)	0.84 (0.80–0.89)	1.24 (1.16–1.33)	309
Type 2 diabetes	EM_202.2	0.92 (0.89–0.95)	0.82 (0.77–0.88)	0.85 (0.81–0.90)	1.27 (1.15–1.40)	397	0.86 (0.85–0.87)	0.75 (0.73–0.77)	0.78 (0.76–0.79)	1.39 (1.35–1.43)	3117
Typical atrial flutter*	CV_416.221						0.93 (0.85–1.01)	0.78 (0.66–0.91)	0.85 (0.75–0.97)	1.12 (0.94–1.35)	54
Ulcerative colitis	GI_522.12						0.99 (0.95–1.03)	1.03 (0.94–1.12)	0.99 (0.93–1.06)	0.97 (0.85–1.11)	206
Umbilical hernia	GI_520.13						0.94 (0.91–0.97)	0.80 (0.74–0.85)	0.85 (0.80–0.90)	1.18 (1.09–1.28)	302
Underweight	EM_230.22						0.99 (0.92–1.06)	1.07 (0.93–1.23)	1.04 (0.93–1.16)	1.06 (0.89–1.26)	77
Unequal limb length (acquired)	MS_710.6						0.94 (0.88–1.00)	0.83 (0.74–0.94)	0.86 (0.77–0.95)	1.18 (1.03–1.35)	100
Unilateral hearing loss	SO_396.9	0.95 (0.91–1.00)	0.94 (0.85–1.05)	0.93 (0.86–1.01)	1.14 (0.94–1.38)	166	0.97 (0.95–1.00)	0.97 (0.91–1.02)	0.97 (0.92–1.01)	1.03 (0.96–1.12)	473
Uninodular goiter [single thyroid nodule]	EM_200.22	0.97 (0.93–1.01)	0.94 (0.86–1.03)	0.95 (0.89–1.01)	1.09 (0.92–1.28)	242	0.97 (0.95–0.99)	0.95 (0.91–0.99)	0.96 (0.93–0.99)	1.04 (0.99–1.10)	894
Urethral stricture	GU_597.1						0.87 (0.80–0.95)	0.80 (0.68–0.94)	0.84 (0.74–0.96)	1.22 (1.04–1.43)	60
Urethritis	GU_592.2						1.01 (0.94–1.09)	1.06 (0.89–1.25)	1.01 (0.89–1.15)	0.82 (0.60–1.13)	57
Urge incontinence	GU_594.31	0.95 (0.90–1.00)	0.90 (0.81–1.00)	0.92 (0.85–1.00)	1.21 (1.03–1.43)	157	0.93 (0.91–0.96)	0.86 (0.82–0.91)	0.88 (0.84–0.92)	1.16 (1.09–1.23)	481
Urinary incontinence and enuresis	GU_594.3	0.97 (0.94–1.00)	0.91 (0.85–0.98)	0.94 (0.89–0.99)	1.16 (1.03–1.30)	397	0.94 (0.93–0.96)	0.88 (0.85–0.90)	0.89 (0.87–0.91)	1.14 (1.10–1.19)	1650
Urinary tract infection [UTI]	GU_591	0.95 (0.91–0.99)	0.89 (0.82–0.96)	0.92 (0.87–0.98)	1.20 (1.05–1.37)	278	0.95 (0.94–0.96)	0.91 (0.88–0.93)	0.91 (0.89–0.93)	1.14 (1.10–1.18)	2407
Urinary urgency	GU_594.6	0.97 (0.93–1.02)	0.97 (0.88–1.06)	0.96 (0.90–1.04)	1.05 (0.88–1.25)	200	0.94 (0.91–0.96)	0.90 (0.86–0.95)	0.91 (0.87–0.94)	1.08 (1.01–1.15)	600
Urticaria	DE_666	0.99 (0.93–1.05)	1.00 (0.88–1.13)	1.00 (0.91–1.10)	1.04 (0.80–1.36)	125	0.98 (0.96–1.01)	0.95 (0.90–1.01)	0.96 (0.92–1.01)	1.02 (0.95–1.11)	531
Uterine/Uterovaginal prolapse	GU_623.1	0.97 (0.92–1.03)	0.90 (0.79–1.02)	0.92 (0.83–1.01)	1.10 (0.88–1.37)	116	1.01 (0.98–1.04)	0.98 (0.92–1.04)	0.99 (0.94–1.03)	0.90 (0.82–0.99)	449
Uveitis	SO_367.5						0.97 (0.92–1.02)	1.00 (0.91–1.11)	0.99 (0.92–1.07)	1.00 (0.86–1.16)	145
Vaginitis and vulvovaginitis	GU_614.52	1.00 (0.94–1.08)	1.15 (0.99–1.34)	1.11 (0.99–1.24)	0.90 (0.64–1.27)	80	1.01 (0.99–1.03)	1.02 (0.98–1.06)	1.01 (0.98–1.04)	0.94 (0.88–1.00)	980
Varicella [chickenpox]	ID_052.31						1.03 (0.98–1.09)	1.09 (0.97–1.23)	1.08 (0.99–1.19)	0.91 (0.73–1.13)	117
Varicella zoster virus	ID_052.3	1.04 (0.99–1.10)	1.07 (0.94–1.21)	1.07 (0.97–1.18)	0.86 (0.63–1.16)	115	1.00 (0.97–1.02)	1.00 (0.95–1.06)	1.00 (0.96–1.04)	0.98 (0.90–1.06)	567
Varicose veins	CV_444.1	1.01 (0.96–1.06)	0.96 (0.85–1.07)	0.96 (0.88–1.04)	0.99 (0.79–1.25)	138	1.03 (1.01–1.06)	1.02 (0.97–1.07)	1.03 (0.99–1.07)	0.89 (0.83–0.97)	746
Varicose veins of lower extremities	CV_444.11	1.02 (0.96–1.07)	0.96 (0.85–1.08)	0.97 (0.88–1.06)	0.91 (0.70–1.18)	124	1.04 (1.02–1.06)	1.02 (0.98–1.08)	1.04 (1.00–1.08)	0.89 (0.82–0.97)	634
Vascular disorders of intestine	GI_517						0.93 (0.86–1.00)	0.84 (0.74–0.95)	0.88 (0.79–0.98)	1.25 (1.11–1.42)	83
Vasomotor rhinitis*	RE_463.3						1.02 (0.94–1.10)	1.15 (0.98–1.36)	1.08 (0.95–1.22)	0.86 (0.66–1.14)	55
Venous insufficiency	CV_444	0.98 (0.94–1.02)	0.91 (0.83–1.00)	0.92 (0.86–0.99)	1.12 (0.95–1.32)	207	1.00 (0.98–1.01)	0.93 (0.90–0.97)	0.95 (0.92–0.98)	1.04 (0.99–1.10)	1053
Venous insufficiency (chronic) (peripheral)	CV_444.5	0.97 (0.92–1.03)	0.80 (0.70–0.91)	0.88 (0.79–0.97)	1.17 (0.95–1.43)	110	0.95 (0.92–0.97)	0.83 (0.79–0.88)	0.88 (0.84–0.92)	1.16 (1.09–1.24)	467
Venous thromboembolism	CV_440.1	0.97 (0.92–1.01)	0.86 (0.78–0.95)	0.90 (0.84–0.97)	1.16 (0.98–1.36)	192	0.92 (0.90–0.94)	0.82 (0.79–0.86)	0.85 (0.82–0.88)	1.22 (1.17–1.28)	852
Ventral hernia	GI_520.14	0.96 (0.88–1.04)	0.82 (0.69–0.98)	0.89 (0.78–1.02)	1.23 (0.96–1.58)	62	0.95 (0.91–0.99)	0.86 (0.80–0.92)	0.87 (0.82–0.93)	1.15 (1.06–1.25)	267
Ventricular premature depolarization*	CV_416.52	0.98 (0.93–1.03)	0.98 (0.87–1.11)	0.97 (0.88–1.06)	1.08 (0.86–1.34)	127	0.96 (0.93–1.00)	0.93 (0.87–0.99)	0.94 (0.89–1.00)	1.00 (0.90–1.10)	319
Ventricular tachycardia	CV_416.12						0.92 (0.88–0.96)	0.84 (0.77–0.91)	0.87 (0.82–0.94)	1.24 (1.14–1.36)	204
Vertical strabismus	SO_381.5						0.98 (0.90–1.06)	1.01 (0.85–1.21)	1.00 (0.88–1.14)	1.01 (0.79–1.29)	50
Vertigo	SO_394.2	0.97 (0.92–1.02)	0.98 (0.88–1.09)	0.96 (0.88–1.04)	1.03 (0.83–1.29)	159	0.96 (0.93–0.98)	0.95 (0.90–1.00)	0.95 (0.91–0.99)	1.08 (1.01–1.15)	550
Viral enteritis	GI_526.2						0.97 (0.91–1.03)	0.96 (0.85–1.09)	0.94 (0.85–1.05)	1.04 (0.88–1.23)	96
Viral hepatitits	GI_540.3						1.02 (0.99–1.05)	1.02 (0.95–1.10)	1.02 (0.96–1.08)	0.88 (0.79–0.99)	287
Viral infections	ID_089.2	0.97 (0.95–0.99)	0.96 (0.92–1.00)	0.96 (0.93–0.99)	1.09 (1.01–1.18)	1087	0.99 (0.98–1.00)	0.98 (0.96–1.00)	0.98 (0.96–1.00)	1.00 (0.97–1.03)	4874
Viral pneumonia	RE_468.1						0.91 (0.85–0.99)	0.81 (0.70–0.92)	0.87 (0.77–0.98)	1.24 (1.09–1.42)	74
Visual discomfort	SO_386.3						0.97 (0.91–1.05)	0.89 (0.77–1.03)	0.95 (0.84–1.06)	1.08 (0.90–1.30)	71
Visual distortions and subjective visual disturbances	SO_386.9						0.95 (0.89–1.02)	0.99 (0.86–1.13)	0.98 (0.88–1.09)	1.09 (0.92–1.29)	81
Visual disturbances	SO_386	0.96 (0.93–1.00)	1.00 (0.92–1.08)	0.99 (0.93–1.05)	1.07 (0.93–1.23)	316	0.96 (0.94–0.98)	0.94 (0.91–0.97)	0.95 (0.93–0.97)	1.07 (1.02–1.11)	1574
Visual field defects	SO_386.4						0.92 (0.88–0.96)	0.89 (0.82–0.96)	0.90 (0.84–0.96)	1.12 (1.01–1.23)	225
Vitamin B group deficiency	EM_232.2	0.92 (0.89–0.95)	0.84 (0.78–0.90)	0.88 (0.83–0.93)	1.29 (1.15–1.45)	339	0.93 (0.91–0.94)	0.86 (0.83–0.90)	0.89 (0.86–0.91)	1.15 (1.10–1.21)	1100
Vitamin B12 deficiency	EM_232.27						0.96 (0.92–1.00)	0.94 (0.86–1.02)	0.93 (0.87–1.00)	1.03 (0.93–1.15)	208
Vitamin B12 deficiency anemia due to intrinsic factor deficiency [Pernicious anemia]	BI_160.21						0.95 (0.89–1.01)	0.92 (0.83–1.03)	0.92 (0.84–1.01)	1.05 (0.90–1.22)	113
Vitamin D deficiency	EM_232.4	0.96 (0.94–0.98)	0.92 (0.88–0.97)	0.94 (0.91–0.98)	1.14 (1.05–1.24)	834	0.94 (0.93–0.95)	0.90 (0.88–0.92)	0.92 (0.90–0.93)	1.13 (1.10–1.17)	3670
Vitamin deficiencies	EM_232	0.96 (0.94–0.98)	0.92 (0.88–0.96)	0.94 (0.91–0.97)	1.17 (1.08–1.26)	975	0.94 (0.93–0.95)	0.89 (0.87–0.91)	0.91 (0.89–0.92)	1.15 (1.12–1.18)	4373
Vitiligo	DE_674.11						0.99 (0.92–1.07)	0.96 (0.82–1.13)	0.98 (0.87–1.11)	1.06 (0.86–1.32)	62
Vitreomacular adhesion	SO_376.4						1.00 (0.93–1.09)	1.10 (0.92–1.31)	1.08 (0.95–1.23)	0.86 (0.65–1.15)	50
Vitreous degeneration	SO_376.1	1.01 (0.97–1.05)	1.05 (0.96–1.15)	1.05 (0.98–1.12)	0.90 (0.74–1.10)	217	1.00 (0.99–1.02)	1.02 (0.98–1.06)	1.03 (1.00–1.06)	0.93 (0.88–0.99)	1030
Vitreous hemorrhage	SO_377.5						0.92 (0.84–1.00)	0.80 (0.68–0.94)	0.87 (0.76–0.99)	1.26 (1.08–1.48)	55
Vitreous opacities	SO_376.2	0.97 (0.91–1.02)	0.96 (0.84–1.08)	1.00 (0.91–1.10)	1.08 (0.86–1.37)	119	1.01 (0.98–1.04)	1.05 (0.99–1.12)	1.05 (1.00–1.09)	0.94 (0.86–1.03)	490
Voice disturbance	RE_494	0.97 (0.93–1.02)	0.89 (0.80–0.99)	0.93 (0.86–1.01)	1.18 (0.99–1.40)	170	0.97 (0.94–0.99)	0.95 (0.91–1.00)	0.94 (0.91–0.98)	1.06 (1.00–1.13)	625
Volume depletion	EM_256.7	0.87 (0.81–0.94)	0.70 (0.61–0.80)	0.78 (0.69–0.87)	1.44 (1.24–1.69)	95	0.89 (0.86–0.91)	0.82 (0.78–0.86)	0.82 (0.79–0.86)	1.25 (1.19–1.32)	593
Vomiting	GI_528.2	0.94 (0.90–0.97)	0.82 (0.76–0.89)	0.86 (0.81–0.92)	1.31 (1.16–1.48)	283	0.94 (0.92–0.95)	0.85 (0.82–0.88)	0.87 (0.84–0.89)	1.14 (1.10–1.18)	1550
Weakness	SS_807.2	0.95 (0.92–0.98)	0.82 (0.77–0.89)	0.88 (0.83–0.93)	1.29 (1.16–1.42)	346	0.90 (0.89–0.92)	0.82 (0.79–0.85)	0.85 (0.82–0.87)	1.23 (1.18–1.28)	1196
Wheezing	RE_488.6	0.91 (0.85–0.99)	0.86 (0.74–1.01)	0.86 (0.77–0.98)	1.17 (0.91–1.52)	76	0.92 (0.89–0.95)	0.85 (0.80–0.90)	0.87 (0.83–0.91)	1.15 (1.07–1.23)	412
Xerosis cutis*	DE_680.3	1.01 (0.94–1.08)	1.07 (0.91–1.25)	1.00 (0.88–1.13)	1.07 (0.80–1.44)	74	0.98 (0.94–1.01)	0.93 (0.86–1.00)	0.96 (0.91–1.02)	1.09 (0.99–1.19)	263

### Sheet: Month
Phecode string	Phecode	HR (step count	HR (1-min cadence)	HR (30-min cadence)	HR (HR/step)	# of incident cases	OR (step count	OR (1-min cadence)	OR (30-min cadence)	OR (HR/step)	# of prevalent cases
Bolded HR/OR (95% CI) indicates Bonferroni significance
Abdominal aortic aneurysm	CV_438.11						0.94 (0.88–1.01)	0.88 (0.78–1.00)	0.92 (0.83–1.01)	1.05 (0.89–1.23)	84
Abdominal or pelvic swelling, mass, or lump	GI_556.3	0.99 (0.94–1.05)	0.97 (0.86–1.08)	0.96 (0.88–1.05)	1.13 (0.93–1.37)	122	0.98 (0.96–1.02)	0.97 (0.91–1.03)	0.97 (0.92–1.02)	1.03 (0.95–1.12)	355
Abdominal pain	GI_527	0.99 (0.97–1.00)	0.97 (0.94–1.01)	0.98 (0.95–1.01)	1.03 (0.96–1.11)	1105	0.97 (0.97–0.98)	0.94 (0.92–0.95)	0.94 (0.93–0.95)	1.06 (1.04–1.09)	6256
Abdominal tenderness	GI_527.2						0.96 (0.90–1.03)	0.97 (0.86–1.10)	0.93 (0.84–1.03)	1.05 (0.89–1.23)	84
Abnormal Papanicolaou smear	SS_834.1	0.99 (0.93–1.05)	1.09 (0.97–1.23)	1.03 (0.94–1.14)	0.99 (0.77–1.28)	109	1.03 (1.01–1.05)	1.06 (1.01–1.11)	1.03 (0.99–1.07)	0.89 (0.82–0.97)	636
Abnormal cardiac sounds	CV_423	0.98 (0.93–1.03)	0.96 (0.87–1.07)	0.98 (0.91–1.06)	0.89 (0.71–1.10)	152	1.00 (0.98–1.02)	0.97 (0.93–1.02)	0.98 (0.95–1.02)	1.02 (0.95–1.09)	610
Abnormal coagulation profile	BI_168.4						0.93 (0.88–0.98)	0.78 (0.71–0.86)	0.82 (0.75–0.89)	1.25 (1.13–1.38)	121
Abnormal cytological findings in specimens from genital organs	SS_834	1.01 (0.97–1.06)	1.09 (0.99–1.19)	1.06 (0.98–1.14)	0.86 (0.69–1.07)	184	1.03 (1.02–1.05)	1.08 (1.04–1.12)	1.05 (1.02–1.08)	0.88 (0.82–0.94)	987
Abnormal electrocardiogram [ECG] [EKG]	CV_418.1	0.98 (0.95–1.02)	0.95 (0.89–1.03)	0.95 (0.90–1.01)	1.08 (0.94–1.23)	277	0.93 (0.91–0.95)	0.89 (0.85–0.92)	0.89 (0.86–0.91)	1.16 (1.11–1.21)	1078
Abnormal findings on antenatal screening of mother	PP_937						1.05 (0.99–1.12)	1.00 (0.86–1.16)	1.00 (0.89–1.13)	0.74 (0.53–1.03)	64
Abnormal findings on diagnostic imaging of heart and coronary circulation*	CV_418.2	0.97 (0.91–1.04)	0.97 (0.84–1.12)	0.97 (0.87–1.09)	1.20 (0.95–1.52)	79	1.00 (0.95–1.04)	0.97 (0.88–1.08)	1.00 (0.93–1.09)	1.07 (0.94–1.21)	132
Abnormal findings on diagnostic imaging of lung	RE_495	0.98 (0.96–1.01)	0.96 (0.91–1.02)	0.97 (0.93–1.01)	1.10 (0.99–1.21)	483	0.95 (0.93–0.96)	0.88 (0.85–0.90)	0.90 (0.88–0.92)	1.12 (1.07–1.16)	1464
Abnormal findings on diagnostic imaging of skull and head	NS_349.13						0.94 (0.89–0.99)	0.89 (0.81–0.98)	0.92 (0.85–1.00)	1.18 (1.06–1.31)	141
Abnormal findings on diagnostic imaging of the digestive tract	GI_558	0.93 (0.88–0.97)	0.85 (0.77–0.95)	0.88 (0.81–0.95)	1.22 (1.04–1.43)	147	0.97 (0.94–1.00)	0.95 (0.89–1.00)	0.95 (0.91–1.00)	1.02 (0.94–1.11)	357
Abnormal findings on diagnostic test of central nervous system	NS_349.1	0.98 (0.92–1.03)	0.95 (0.84–1.07)	0.97 (0.88–1.07)	1.14 (0.93–1.40)	104	0.95 (0.92–0.99)	0.91 (0.84–0.97)	0.93 (0.88–0.99)	1.14 (1.05–1.24)	269
Abnormal findings on examination of blood	SS_829	0.95 (0.93–0.97)	0.92 (0.88–0.97)	0.94 (0.90–0.97)	1.24 (1.15–1.33)	722	0.96 (0.94–0.97)	0.93 (0.90–0.96)	0.94 (0.92–0.96)	1.08 (1.04–1.13)	1766
Abnormal findings on radiological and other examination of genitourinary organs	GU_598						1.01 (0.95–1.06)	1.01 (0.90–1.14)	0.98 (0.89–1.07)	0.99 (0.85–1.17)	99
Abnormal forces of labor	PP_941						1.01 (0.95–1.07)	1.02 (0.90–1.14)	0.99 (0.90–1.09)	0.86 (0.69–1.07)	103
Abnormal glucose	EM_204	0.96 (0.94–0.97)	0.91 (0.87–0.94)	0.93 (0.90–0.96)	1.18 (1.11–1.26)	1101	0.95 (0.94–0.96)	0.89 (0.87–0.91)	0.90 (0.89–0.92)	1.14 (1.11–1.17)	4638
Abnormal glucose complicating pregnancy	PP_909.3						0.97 (0.92–1.02)	0.94 (0.85–1.04)	0.92 (0.85–1.00)	0.99 (0.84–1.18)	141
Abnormal intraocular pressure	SO_375	1.00 (0.96–1.03)	1.06 (0.98–1.14)	1.04 (0.98–1.10)	1.02 (0.88–1.18)	256	0.98 (0.97–1.00)	0.98 (0.95–1.01)	0.98 (0.96–1.01)	1.03 (0.99–1.08)	1368
Abnormal involuntary movements	NS_324.3	0.92 (0.88–0.95)	0.85 (0.79–0.92)	0.89 (0.83–0.94)	1.29 (1.16–1.43)	264	0.90 (0.88–0.92)	0.86 (0.83–0.90)	0.87 (0.84–0.90)	1.21 (1.16–1.26)	967
Abnormal level of blood mineral*	SS_829.2	0.98 (0.91–1.06)	0.92 (0.78–1.08)	0.93 (0.82–1.06)	1.12 (0.85–1.49)	59	0.93 (0.87–0.99)	0.94 (0.84–1.06)	0.89 (0.81–0.98)	1.06 (0.91–1.24)	99
Abnormal mammogram	CA_142.2	0.99 (0.95–1.03)	1.04 (0.95–1.13)	1.02 (0.95–1.09)	1.02 (0.86–1.22)	205	1.03 (1.01–1.05)	1.07 (1.04–1.12)	1.05 (1.02–1.08)	0.94 (0.88–1.00)	1058
Abnormal posture	NS_350.4	0.98 (0.92–1.04)	0.86 (0.75–0.99)	0.91 (0.82–1.02)	1.14 (0.90–1.43)	80	0.92 (0.88–0.98)	0.85 (0.77–0.94)	0.88 (0.81–0.95)	1.14 (1.02–1.27)	132
Abnormal products of conception	PP_901						0.99 (0.94–1.03)	1.02 (0.93–1.12)	0.99 (0.92–1.06)	0.91 (0.76–1.07)	173
Abnormal reflex	NS_350.3						0.91 (0.85–0.98)	0.91 (0.80–1.04)	0.87 (0.78–0.97)	1.20 (1.05–1.37)	79
Abnormal results of cardiovascular function studies	CV_418	0.97 (0.94–1.00)	0.93 (0.87–0.99)	0.95 (0.90–0.99)	1.10 (0.99–1.23)	412	0.94 (0.93–0.96)	0.89 (0.86–0.92)	0.90 (0.88–0.92)	1.14 (1.10–1.18)	1476
Abnormal results of function study of kidney	GU_588.2						0.93 (0.87–0.99)	0.96 (0.85–1.08)	0.90 (0.82–0.99)	1.12 (0.98–1.29)	95
Abnormal results of pulmonary function studies	RE_496						0.86 (0.80–0.93)	0.82 (0.73–0.92)	0.80 (0.73–0.89)	1.30 (1.17–1.44)	89
Abnormal serum enzyme levels	SS_823						0.97 (0.93–1.02)	0.91 (0.83–1.01)	0.93 (0.86–1.01)	1.12 (1.00–1.27)	142
Abnormal thyroid function studies	EM_200.9	0.96 (0.89–1.04)	0.99 (0.85–1.15)	0.98 (0.87–1.10)	1.05 (0.77–1.42)	68	1.01 (0.98–1.04)	1.05 (0.98–1.12)	1.04 (0.99–1.09)	0.89 (0.79–1.00)	304
Abnormal weight gain	EM_237	0.96 (0.92–1.01)	0.92 (0.83–1.01)	0.95 (0.88–1.02)	1.15 (0.97–1.36)	181	0.94 (0.92–0.97)	0.90 (0.86–0.95)	0.93 (0.89–0.96)	1.12 (1.05–1.18)	668
Abnormal weight loss	EM_230.21	0.96 (0.92–1.01)	0.84 (0.76–0.92)	0.92 (0.85–0.99)	1.26 (1.09–1.45)	176	0.94 (0.92–0.97)	0.90 (0.86–0.95)	0.92 (0.88–0.96)	1.16 (1.09–1.23)	505
Abnormal weight loss and underweight	EM_230.2	0.96 (0.92–1.01)	0.84 (0.77–0.93)	0.92 (0.86–0.99)	1.26 (1.10–1.44)	188	0.96 (0.93–0.98)	0.93 (0.89–0.98)	0.94 (0.91–0.98)	1.13 (1.07–1.19)	560
Abnormalities of breathing	RE_488	0.96 (0.95–0.98)	0.92 (0.89–0.96)	0.94 (0.91–0.96)	1.13 (1.06–1.21)	1117	0.93 (0.92–0.94)	0.85 (0.83–0.86)	0.87 (0.86–0.88)	1.19 (1.16–1.22)	4876
Abnormalities of heart beat	CV_417	0.98 (0.96–1.00)	0.93 (0.90–0.97)	0.94 (0.91–0.97)	1.10 (1.03–1.19)	885	0.95 (0.94–0.96)	0.90 (0.88–0.92)	0.92 (0.91–0.94)	1.12 (1.09–1.16)	3220
Abnormality of gait	NS_325.1						0.88 (0.83–0.92)	0.83 (0.76–0.90)	0.83 (0.78–0.89)	1.24 (1.14–1.34)	192
Abnormality of gait and mobility	NS_325	0.92 (0.89–0.95)	0.83 (0.78–0.88)	0.86 (0.82–0.90)	1.29 (1.19–1.40)	434	0.91 (0.89–0.92)	0.80 (0.78–0.83)	0.84 (0.82–0.86)	1.23 (1.19–1.28)	1306
Abnormality of the lymph nodes	BI_177	0.98 (0.94–1.01)	0.91 (0.85–0.98)	0.94 (0.89–0.99)	1.14 (1.01–1.29)	300	0.95 (0.94–0.97)	0.90 (0.87–0.93)	0.91 (0.89–0.94)	1.12 (1.07–1.17)	1084
Abnormality of the peritoneum	GI_537						0.95 (0.90–1.00)	0.91 (0.82–1.01)	0.93 (0.85–1.00)	1.14 (1.02–1.29)	133
Abnormality of urination	GU_594	0.98 (0.96–1.00)	0.97 (0.93–1.01)	0.97 (0.94–1.00)	1.06 (0.99–1.14)	1045	0.96 (0.96–0.97)	0.93 (0.91–0.94)	0.94 (0.92–0.95)	1.08 (1.05–1.11)	4792
Abscess or ulceration of vulva	GU_614.54						0.91 (0.83–1.00)	0.80 (0.68–0.93)	0.84 (0.74–0.97)	1.27 (1.08–1.49)	52
Acanthosis nigricans	DE_680.5						0.92 (0.85–1.01)	0.92 (0.79–1.08)	0.87 (0.76–1.00)	1.22 (1.02–1.44)	54
Achilles tendinitis	MS_723.51	0.95 (0.90–1.00)	0.91 (0.81–1.02)	0.92 (0.84–1.00)	1.09 (0.89–1.35)	125	1.02 (0.99–1.05)	1.03 (0.97–1.10)	1.03 (0.98–1.08)	0.93 (0.85–1.03)	393
Acidosis	EM_256.31	0.87 (0.80–0.96)	0.69 (0.58–0.81)	0.78 (0.68–0.90)	1.48 (1.23–1.77)	55	0.88 (0.84–0.92)	0.84 (0.78–0.91)	0.84 (0.78–0.90)	1.21 (1.12–1.31)	207
Acne	DE_682.4	1.01 (0.97–1.05)	1.04 (0.95–1.14)	1.06 (0.99–1.14)	0.98 (0.80–1.20)	196	1.01 (0.99–1.03)	1.05 (1.01–1.09)	1.04 (1.01–1.07)	0.95 (0.89–1.01)	1076
Acquired deformities of fingers	MS_709.1						1.06 (1.01–1.12)	1.18 (1.04–1.34)	1.13 (1.03–1.25)	0.72 (0.54–0.96)	87
Acquired deformities of fingers and toes	MS_709	1.02 (0.99–1.05)	1.03 (0.96–1.10)	1.02 (0.97–1.08)	0.98 (0.86–1.13)	325	1.01 (1.00–1.03)	1.01 (0.98–1.05)	1.00 (0.98–1.03)	0.97 (0.93–1.02)	1282
Acquired deformities of limbs	MS_710	0.99 (0.96–1.02)	0.92 (0.86–0.99)	0.94 (0.88–0.99)	1.13 (1.00–1.28)	299	0.98 (0.96–0.99)	0.91 (0.88–0.94)	0.94 (0.91–0.96)	1.05 (1.00–1.10)	1121
Acquired deformities of the ankle and foot	MS_710.4	1.00 (0.96–1.03)	0.95 (0.88–1.03)	0.96 (0.90–1.02)	1.08 (0.94–1.26)	248	0.98 (0.96–1.00)	0.92 (0.88–0.96)	0.94 (0.92–0.97)	1.04 (0.99–1.10)	900
Acquired deformities of toe	MS_709.2	1.03 (1.00–1.06)	1.04 (0.97–1.11)	1.03 (0.98–1.09)	0.97 (0.85–1.12)	318	1.01 (0.99–1.03)	1.00 (0.97–1.04)	0.99 (0.97–1.02)	0.99 (0.94–1.04)	1200
Actinic keratosis	DE_672.21	1.02 (0.99–1.05)	1.03 (0.96–1.10)	1.03 (0.98–1.09)	0.92 (0.79–1.08)	308	1.04 (1.02–1.05)	1.10 (1.06–1.13)	1.07 (1.05–1.10)	0.83 (0.78–0.88)	1561
Activated protein C resistance*	BI_168.211						0.97 (0.90–1.05)	0.91 (0.78–1.06)	0.94 (0.84–1.06)	1.06 (0.87–1.29)	60
Acute Pharyngitis	RE_465.1	1.00 (0.97–1.02)	1.04 (0.98–1.10)	1.01 (0.97–1.06)	0.89 (0.77–1.03)	452	0.99 (0.98–1.01)	0.99 (0.97–1.02)	0.98 (0.96–1.00)	1.00 (0.96–1.04)	2680
Acute bronchitis	RE_469.1	0.95 (0.90–1.01)	0.89 (0.79–1.00)	0.92 (0.84–1.02)	1.14 (0.92–1.41)	108	0.96 (0.94–0.98)	0.91 (0.88–0.94)	0.91 (0.89–0.94)	1.11 (1.06–1.16)	1219
Acute cholecystitis	GI_550.21						0.90 (0.82–0.99)	0.82 (0.70–0.97)	0.85 (0.74–0.97)	1.26 (1.07–1.48)	51
Acute cystitis	GU_592.11	0.98 (0.94–1.02)	1.01 (0.93–1.10)	0.99 (0.93–1.06)	1.11 (0.96–1.29)	228	0.94 (0.91–0.96)	0.92 (0.88–0.97)	0.92 (0.88–0.95)	1.13 (1.07–1.20)	562
Acute gastritis	GI_522.91						0.95 (0.89–1.02)	0.82 (0.72–0.94)	0.86 (0.77–0.96)	1.21 (1.06–1.39)	77
Acute hepatitis	GI_540.2						1.01 (0.94–1.08)	1.03 (0.88–1.19)	1.00 (0.89–1.12)	0.84 (0.65–1.09)	58
Acute kidney failure	GU_582.1	0.86 (0.81–0.90)	0.71 (0.65–0.79)	0.76 (0.70–0.83)	1.46 (1.30–1.63)	149	0.86 (0.83–0.88)	0.76 (0.72–0.79)	0.78 (0.74–0.81)	1.29 (1.23–1.35)	541
Acute laryngitis and tracheitis	RE_467.1						0.99 (0.94–1.03)	0.99 (0.90–1.09)	0.95 (0.88–1.03)	1.09 (0.97–1.24)	150
Acute lower respiratory infection	RE_460.2	0.95 (0.90–1.01)	0.90 (0.80–1.00)	0.92 (0.84–1.00)	1.14 (0.94–1.38)	131	0.96 (0.94–0.97)	0.90 (0.87–0.93)	0.91 (0.88–0.93)	1.11 (1.06–1.16)	1333
Acute myocardial infarction	CV_404.11	0.91 (0.84–0.98)	0.79 (0.68–0.92)	0.84 (0.75–0.94)	1.27 (1.04–1.56)	71	0.91 (0.88–0.95)	0.87 (0.81–0.93)	0.88 (0.83–0.93)	1.19 (1.10–1.28)	281
Acute nasopharyngitis	RE_464.1						0.96 (0.91–1.01)	1.00 (0.90–1.11)	0.99 (0.91–1.07)	1.07 (0.92–1.24)	129
Acute pain	SS_809.1	0.95 (0.91–0.99)	0.83 (0.76–0.91)	0.89 (0.83–0.96)	1.22 (1.06–1.40)	191	0.94 (0.92–0.97)	0.89 (0.85–0.93)	0.89 (0.86–0.93)	1.11 (1.04–1.17)	591
Acute pancreatitis	GI_554.11						0.94 (0.90–0.99)	0.87 (0.80–0.94)	0.89 (0.83–0.96)	1.14 (1.04–1.25)	181
Acute posthemorrhagic anemia	BI_164.3	0.94 (0.87–1.02)	0.79 (0.67–0.93)	0.81 (0.71–0.93)	1.22 (0.97–1.55)	57	0.86 (0.82–0.90)	0.79 (0.74–0.85)	0.80 (0.75–0.85)	1.27 (1.18–1.36)	227
Acute pyelonephritis	GU_581.1						0.96 (0.91–1.00)	0.94 (0.86–1.03)	0.93 (0.86–1.01)	1.07 (0.95–1.21)	156
Acute respiratory failure	RE_479.31	0.89 (0.82–0.97)	0.74 (0.63–0.86)	0.77 (0.68–0.87)	1.40 (1.17–1.68)	65	0.83 (0.79–0.87)	0.74 (0.68–0.79)	0.74 (0.69–0.80)	1.33 (1.25–1.42)	212
Acute sinusitis	RE_462.1	0.95 (0.92–0.98)	0.91 (0.85–0.97)	0.92 (0.87–0.97)	1.10 (0.97–1.24)	341	0.99 (0.97–1.00)	0.97 (0.94–0.99)	0.96 (0.94–0.98)	1.02 (0.98–1.06)	2330
Acute skin changes due to ultraviolet radiation	DE_672.1						1.02 (0.99–1.06)	1.05 (0.98–1.13)	1.03 (0.97–1.08)	0.88 (0.77–1.00)	259
Acute tonsillitis and adenoiditis	RE_466.1						0.99 (0.95–1.03)	0.97 (0.88–1.06)	0.96 (0.89–1.04)	0.99 (0.85–1.14)	174
Acute upper respiratory infection	RE_460.1	1.00 (0.98–1.02)	1.02 (0.98–1.07)	1.01 (0.98–1.05)	0.93 (0.84–1.03)	762	0.99 (0.98–0.99)	0.98 (0.96–1.00)	0.97 (0.96–0.99)	1.01 (0.99–1.04)	5025
Adhesive capsulitis of shoulder	MS_723.1	1.00 (0.94–1.07)	1.03 (0.90–1.18)	1.04 (0.93–1.15)	1.11 (0.86–1.43)	79	0.99 (0.96–1.02)	0.98 (0.92–1.05)	1.01 (0.96–1.07)	1.07 (0.98–1.17)	314
Adrenal hyperfunction	EM_211.1						0.87 (0.80–0.95)	0.80 (0.70–0.92)	0.83 (0.74–0.94)	1.24 (1.07–1.43)	62
Adrenocortical insufficiency	EM_211.2						0.91 (0.87–0.96)	0.80 (0.73–0.88)	0.82 (0.76–0.89)	1.21 (1.10–1.34)	148
Age-related macular degeneration	SO_374.51						0.98 (0.94–1.02)	0.98 (0.91–1.06)	1.00 (0.94–1.06)	1.06 (0.96–1.16)	235
Agoraphobia	MB_288.41						0.95 (0.89–1.02)	0.93 (0.82–1.05)	0.94 (0.85–1.05)	1.06 (0.92–1.24)	85
Alcohol abuse and dependence	MB_280.11	1.04 (0.99–1.10)	0.92 (0.80–1.06)	1.00 (0.90–1.12)	0.99 (0.75–1.29)	83	1.01 (0.99–1.03)	0.98 (0.94–1.03)	0.99 (0.95–1.03)	1.01 (0.95–1.08)	636
Alcohol use disorders	MB_280.1	1.05 (1.00–1.10)	0.96 (0.84–1.09)	1.03 (0.93–1.13)	0.91 (0.70–1.19)	100	1.00 (0.98–1.02)	0.98 (0.93–1.02)	0.98 (0.94–1.01)	1.03 (0.98–1.10)	706
Alcoholic liver disease	MB_280.13						0.96 (0.90–1.02)	0.81 (0.71–0.93)	0.85 (0.76–0.95)	1.12 (0.97–1.30)	71
Allergic conjunctivitis	SO_367.12	1.01 (0.96–1.07)	1.05 (0.93–1.18)	1.06 (0.96–1.16)	0.94 (0.73–1.21)	110	0.99 (0.97–1.02)	0.97 (0.92–1.02)	0.98 (0.94–1.02)	1.00 (0.93–1.08)	526
Allergic rhinitis	RE_463.2	0.98 (0.96–1.01)	0.96 (0.91–1.01)	0.98 (0.94–1.02)	1.04 (0.93–1.15)	583	0.98 (0.97–0.99)	0.96 (0.94–0.98)	0.96 (0.95–0.98)	1.03 (1.00–1.07)	3870
Allergic rhinitis, due to animal hair and dander	RE_463.23	0.96 (0.89–1.03)	1.07 (0.93–1.24)	1.01 (0.90–1.13)	1.06 (0.79–1.42)	74	0.98 (0.94–1.02)	0.95 (0.87–1.04)	0.99 (0.92–1.06)	0.99 (0.87–1.14)	173
Allergies related to other diseases/symptoms	SS_840.8	1.00 (0.97–1.02)	0.99 (0.94–1.04)	1.00 (0.96–1.04)	0.98 (0.88–1.08)	660	0.98 (0.98–0.99)	0.96 (0.94–0.98)	0.96 (0.95–0.98)	1.03 (1.00–1.06)	4266
Allergy	SS_840	0.98 (0.96–1.00)	0.96 (0.92–1.00)	0.98 (0.95–1.01)	1.05 (0.97–1.14)	930	0.97 (0.96–0.98)	0.92 (0.91–0.94)	0.94 (0.92–0.95)	1.08 (1.06–1.11)	5717
Allergy to analgesic agent	SS_840.64						0.95 (0.90–1.02)	0.95 (0.85–1.07)	0.93 (0.85–1.02)	1.07 (0.94–1.22)	97
Allergy to antibiotic agent (excluding penicillin)	SS_840.612						0.91 (0.87–0.95)	0.80 (0.74–0.86)	0.83 (0.77–0.89)	1.21 (1.11–1.31)	207
Allergy to insects	SS_840.2	0.97 (0.91–1.04)	0.90 (0.79–1.04)	0.95 (0.85–1.06)	1.03 (0.79–1.34)	81	1.00 (0.97–1.04)	0.96 (0.89–1.03)	0.97 (0.92–1.02)	1.04 (0.94–1.14)	279
Allergy to narcotic agent	SS_840.63						0.91 (0.87–0.96)	0.82 (0.75–0.89)	0.82 (0.76–0.88)	1.20 (1.10–1.30)	183
Allergy to other anti-infective agents	SS_840.61	0.98 (0.93–1.03)	0.89 (0.81–0.99)	0.93 (0.86–1.01)	1.15 (0.98–1.36)	143	0.92 (0.89–0.94)	0.82 (0.78–0.86)	0.85 (0.81–0.88)	1.17 (1.11–1.23)	623
Allergy to radiographic dye	SS_840.5						1.00 (0.93–1.08)	0.86 (0.74–0.99)	0.89 (0.78–1.01)	1.07 (0.89–1.29)	54
Allergy to sulfonamides	SS_840.613						0.92 (0.88–0.96)	0.83 (0.77–0.90)	0.86 (0.81–0.92)	1.17 (1.08–1.28)	208
Alopecia	DE_684.1	0.98 (0.95–1.02)	1.04 (0.96–1.13)	1.01 (0.95–1.08)	1.05 (0.89–1.23)	245	1.00 (0.97–1.02)	1.02 (0.98–1.07)	1.01 (0.97–1.05)	0.97 (0.90–1.04)	656
Alopecia Areata	DE_684.11						1.01 (0.94–1.09)	1.09 (0.93–1.26)	1.06 (0.94–1.19)	0.81 (0.60–1.10)	58
Alteration of consciousness	NS_355.2	0.91 (0.85–0.96)	0.90 (0.80–1.01)	0.92 (0.84–1.01)	1.28 (1.09–1.51)	118	0.91 (0.88–0.94)	0.86 (0.81–0.91)	0.86 (0.82–0.90)	1.16 (1.08–1.24)	378
Altered mental status, unspecified	NS_329.8	0.87 (0.79–0.95)	0.75 (0.64–0.88)	0.78 (0.68–0.89)	1.49 (1.26–1.76)	59	0.90 (0.86–0.94)	0.83 (0.77–0.89)	0.83 (0.78–0.89)	1.25 (1.17–1.34)	223
Amblyopia	SO_386.1						0.95 (0.90–1.01)	0.93 (0.83–1.04)	0.94 (0.86–1.03)	1.17 (1.03–1.33)	104
Amenorrhea	GU_626.111	1.05 (0.98–1.12)	1.02 (0.88–1.18)	1.00 (0.89–1.12)	0.90 (0.63–1.27)	79	1.01 (0.98–1.03)	0.99 (0.94–1.05)	0.99 (0.95–1.03)	0.98 (0.90–1.07)	522
Anal fissure	GI_530.1						0.97 (0.93–1.01)	1.00 (0.92–1.09)	0.98 (0.91–1.04)	1.03 (0.91–1.16)	190
Anaphylactic reaction	SS_840.9						0.90 (0.84–0.97)	0.88 (0.78–0.99)	0.87 (0.78–0.96)	1.17 (1.01–1.36)	93
Androgenic alopecia*	DE_684.14						1.04 (0.97–1.11)	1.27 (1.09–1.48)	1.17 (1.03–1.32)	0.81 (0.59–1.11)	52
Anemia	BI_164	0.97 (0.95–0.99)	0.92 (0.88–0.96)	0.94 (0.91–0.97)	1.15 (1.07–1.24)	809	0.95 (0.94–0.96)	0.89 (0.87–0.91)	0.91 (0.89–0.92)	1.14 (1.11–1.17)	3824
Anemia in pregnancy	PP_914						0.97 (0.91–1.04)	0.97 (0.84–1.11)	0.93 (0.83–1.04)	0.93 (0.75–1.16)	79
Anemia secondary to chronic diseases and conditions	BI_164.6	0.91 (0.85–0.96)	0.79 (0.70–0.90)	0.84 (0.76–0.93)	1.28 (1.08–1.52)	101	0.88 (0.85–0.92)	0.79 (0.74–0.84)	0.81 (0.76–0.85)	1.22 (1.15–1.30)	347
Anesthesia of skin*	NS_351.1	0.99 (0.96–1.02)	0.93 (0.87–1.00)	0.97 (0.92–1.02)	1.09 (0.97–1.22)	381	0.97 (0.95–0.99)	0.92 (0.88–0.96)	0.94 (0.91–0.97)	1.01 (0.96–1.07)	849
Aneurysm or ectasia	CV_438	1.00 (0.96–1.04)	0.98 (0.90–1.07)	0.97 (0.90–1.03)	1.04 (0.87–1.23)	207	0.95 (0.92–0.97)	0.89 (0.85–0.93)	0.92 (0.88–0.95)	1.08 (1.01–1.15)	604
Angina pectoris	CV_403	0.94 (0.90–0.99)	0.90 (0.82–0.99)	0.90 (0.84–0.97)	1.26 (1.11–1.43)	176	0.92 (0.90–0.94)	0.87 (0.83–0.91)	0.86 (0.83–0.90)	1.11 (1.05–1.17)	638
Angioneurotic edema	SS_812.2						0.98 (0.93–1.03)	0.94 (0.85–1.05)	0.96 (0.88–1.05)	0.99 (0.84–1.17)	119
Anisometropia	SO_387.5						0.99 (0.92–1.06)	1.03 (0.89–1.20)	1.03 (0.92–1.15)	0.90 (0.71–1.15)	63
Ankylosing spondylitis	MS_706.2						0.96 (0.90–1.03)	0.87 (0.77–0.99)	0.89 (0.80–0.99)	0.99 (0.82–1.20)	77
Anogenital (venereal) warts	ID_056.2						1.04 (1.00–1.08)	1.07 (0.97–1.18)	1.05 (0.97–1.13)	0.98 (0.84–1.14)	145
Anomalies of pupillary function	SO_384						0.98 (0.92–1.05)	0.93 (0.80–1.07)	0.95 (0.85–1.06)	1.01 (0.83–1.23)	64
Anorectal abscess	GI_530.2						0.96 (0.90–1.02)	0.91 (0.81–1.04)	0.91 (0.82–1.01)	1.13 (0.97–1.30)	85
Anorexia	EM_230.3						0.92 (0.87–0.98)	0.89 (0.80–0.98)	0.88 (0.81–0.96)	1.19 (1.07–1.33)	124
Anxiety and anxiety disorders	MB_288	0.96 (0.95–0.98)	0.93 (0.89–0.96)	0.94 (0.91–0.97)	1.10 (1.03–1.18)	1242	0.95 (0.94–0.95)	0.89 (0.87–0.91)	0.90 (0.89–0.91)	1.16 (1.13–1.19)	5827
Aortic aneurysm and ectasia	CV_438.1	1.00 (0.95–1.05)	0.97 (0.87–1.09)	0.96 (0.88–1.04)	1.01 (0.81–1.26)	136	0.96 (0.93–0.99)	0.91 (0.86–0.96)	0.94 (0.90–0.99)	1.03 (0.95–1.12)	397
Aortic insufficiency	CV_413.22	1.00 (0.93–1.06)	0.98 (0.85–1.13)	0.97 (0.87–1.09)	0.93 (0.68–1.28)	78	0.96 (0.92–1.00)	0.94 (0.87–1.02)	0.94 (0.89–1.00)	1.07 (0.98–1.18)	235
Aortic stenosis	CV_413.21	0.94 (0.87–1.02)	0.82 (0.70–0.96)	0.88 (0.78–0.99)	1.23 (0.98–1.53)	63	0.91 (0.86–0.95)	0.82 (0.75–0.89)	0.84 (0.78–0.91)	1.18 (1.08–1.30)	163
Aortic valve disorders	CV_413.2	0.97 (0.92–1.02)	0.87 (0.78–0.96)	0.92 (0.85–1.00)	1.07 (0.89–1.29)	150	0.94 (0.91–0.96)	0.88 (0.84–0.92)	0.89 (0.86–0.93)	1.13 (1.07–1.20)	556
Aphagia and dysphagia	GI_512	0.94 (0.91–0.97)	0.87 (0.81–0.92)	0.89 (0.85–0.93)	1.20 (1.09–1.32)	398	0.94 (0.93–0.96)	0.89 (0.86–0.92)	0.89 (0.87–0.91)	1.13 (1.09–1.17)	1351
Aphasia and dysphasia	NS_356.2						0.94 (0.86–1.02)	0.87 (0.75–1.02)	0.92 (0.81–1.04)	1.08 (0.89–1.31)	55
Aplastic anemia	BI_162						0.94 (0.88–0.99)	0.85 (0.76–0.95)	0.88 (0.80–0.96)	1.19 (1.06–1.34)	104
Apnea	RE_488.7	0.89 (0.82–0.97)	0.88 (0.74–1.04)	0.84 (0.73–0.96)	1.41 (1.13–1.76)	56	0.93 (0.88–0.98)	0.90 (0.81–1.00)	0.89 (0.81–0.97)	1.15 (1.02–1.29)	116
Appendicitis	GI_518						0.99 (0.95–1.03)	0.96 (0.88–1.05)	0.98 (0.91–1.05)	1.04 (0.91–1.18)	178
Arterial dissection	CV_438.4						0.97 (0.90–1.04)	0.88 (0.76–1.02)	0.93 (0.83–1.05)	1.04 (0.84–1.27)	59
Arterial embolism and thrombosis	CV_440.2						0.96 (0.92–1.01)	0.88 (0.79–0.96)	0.94 (0.87–1.02)	1.20 (1.09–1.33)	134
Arthralgia of temporomandibular joint	MS_734.62						0.96 (0.91–1.01)	0.93 (0.85–1.03)	0.92 (0.85–1.00)	1.01 (0.88–1.15)	146
Articular cartilage disorder	MS_712.3						0.98 (0.91–1.05)	0.93 (0.80–1.07)	0.92 (0.82–1.04)	1.07 (0.87–1.30)	65
Ascites	GI_555						0.96 (0.91–1.01)	0.86 (0.78–0.95)	0.88 (0.81–0.96)	1.08 (0.95–1.22)	123
Asphyxia and hypoxemia	RE_498	0.87 (0.81–0.94)	0.83 (0.72–0.96)	0.84 (0.75–0.94)	1.40 (1.18–1.66)	74	0.82 (0.79–0.86)	0.72 (0.68–0.77)	0.74 (0.70–0.78)	1.35 (1.27–1.42)	290
Aspiration pneumonia	RE_478						0.83 (0.76–0.92)	0.76 (0.66–0.87)	0.76 (0.66–0.87)	1.29 (1.13–1.47)	56
Asthma	RE_475	0.95 (0.92–0.97)	0.90 (0.85–0.95)	0.91 (0.87–0.95)	1.20 (1.09–1.31)	510	0.95 (0.94–0.96)	0.88 (0.86–0.90)	0.90 (0.88–0.91)	1.14 (1.11–1.17)	3476
Astigmatism	SO_387.3	1.02 (0.99–1.05)	1.09 (1.02–1.16)	1.07 (1.02–1.13)	0.87 (0.75–1.02)	339	1.01 (0.99–1.02)	1.00 (0.97–1.03)	1.00 (0.98–1.03)	0.98 (0.93–1.02)	1593
Atherosclerosis [ASCVD]	CV_436	0.99 (0.96–1.02)	0.91 (0.86–0.97)	0.94 (0.90–0.98)	1.09 (0.99–1.20)	467	0.93 (0.91–0.94)	0.85 (0.82–0.87)	0.87 (0.85–0.89)	1.18 (1.14–1.22)	1986
Atherosclerosis of aorta	CV_436.3	1.01 (0.93–1.08)	1.00 (0.85–1.19)	0.96 (0.84–1.09)	1.02 (0.74–1.41)	55	0.92 (0.87–0.97)	0.88 (0.81–0.96)	0.87 (0.80–0.93)	1.16 (1.05–1.28)	155
Atherosclerosis of the extremities	CV_436.2						0.83 (0.77–0.89)	0.74 (0.66–0.82)	0.75 (0.68–0.83)	1.30 (1.18–1.43)	98
Atopic dermatitis	DE_668.1	1.03 (0.97–1.10)	1.05 (0.91–1.20)	1.08 (0.97–1.20)	0.90 (0.65–1.23)	86	1.00 (0.96–1.03)	1.03 (0.96–1.10)	1.02 (0.97–1.08)	0.95 (0.85–1.06)	299
Atrial fibrillation	CV_416.21	0.99 (0.96–1.03)	0.89 (0.82–0.96)	0.92 (0.87–0.98)	1.06 (0.93–1.22)	258	0.92 (0.90–0.94)	0.82 (0.79–0.85)	0.85 (0.83–0.88)	1.20 (1.14–1.25)	925
Atrial fibrillation and flutter	CV_416.2	1.00 (0.96–1.03)	0.90 (0.83–0.97)	0.93 (0.88–0.98)	1.06 (0.93–1.22)	269	0.92 (0.90–0.93)	0.82 (0.79–0.85)	0.85 (0.83–0.88)	1.20 (1.15–1.25)	960
Atrial flutter	CV_416.22	0.98 (0.92–1.05)	0.92 (0.80–1.06)	0.89 (0.80–1.00)	1.06 (0.82–1.37)	80	0.91 (0.88–0.95)	0.82 (0.76–0.88)	0.86 (0.81–0.92)	1.15 (1.05–1.26)	221
Atrial premature depolarization [Supraventricular premature beats]	CV_416.51	0.94 (0.87–1.02)	0.83 (0.71–0.98)	0.92 (0.81–1.04)	1.24 (1.00–1.55)	59	0.96 (0.92–1.01)	0.98 (0.90–1.08)	0.96 (0.89–1.03)	1.03 (0.91–1.17)	164
Atrial septal defect	CM_763.32						0.96 (0.91–1.01)	0.93 (0.84–1.03)	0.92 (0.85–1.00)	1.07 (0.94–1.22)	140
Atrioventricular block	CV_416.41	0.98 (0.91–1.05)	0.97 (0.84–1.12)	0.94 (0.84–1.05)	0.96 (0.72–1.27)	71	0.88 (0.84–0.92)	0.82 (0.76–0.89)	0.83 (0.78–0.89)	1.21 (1.11–1.32)	205
Atrioventricular block, first degree	CV_416.411						0.89 (0.84–0.94)	0.84 (0.76–0.93)	0.85 (0.78–0.92)	1.15 (1.03–1.30)	125
Atrophic conditions of skin	DE_675	0.96 (0.89–1.03)	1.05 (0.91–1.21)	1.01 (0.91–1.13)	1.02 (0.77–1.36)	72	0.96 (0.92–1.00)	0.98 (0.90–1.05)	0.95 (0.90–1.01)	1.07 (0.96–1.19)	232
Atrophic gastritis	GI_522.92						0.98 (0.92–1.05)	1.01 (0.88–1.16)	0.99 (0.89–1.11)	0.89 (0.70–1.14)	68
Atrophic vaginitis	GU_618.3	1.03 (0.99–1.07)	1.10 (1.00–1.20)	1.05 (0.98–1.12)	0.89 (0.72–1.09)	183	1.01 (0.99–1.03)	1.05 (1.00–1.10)	1.02 (0.98–1.06)	0.95 (0.88–1.02)	644
Atrophy of thyroid*	EM_200.6						0.98 (0.93–1.04)	1.00 (0.89–1.11)	0.98 (0.90–1.07)	1.06 (0.92–1.23)	107
Attention and concentration deficit	NS_329.41	0.93 (0.87–1.00)	0.84 (0.74–0.97)	0.88 (0.79–0.99)	1.34 (1.11–1.62)	88	0.95 (0.91–0.99)	0.88 (0.80–0.96)	0.90 (0.84–0.97)	1.11 (1.00–1.24)	180
Attention-deficit hyperactivity disorders	MB_304	0.91 (0.88–0.96)	0.83 (0.76–0.91)	0.85 (0.79–0.91)	1.24 (1.08–1.42)	219	0.98 (0.96–1.00)	0.93 (0.89–0.96)	0.94 (0.91–0.97)	1.06 (1.00–1.12)	891
Atypical face pain	NS_334.12						0.96 (0.89–1.04)	1.01 (0.87–1.17)	0.93 (0.83–1.05)	1.07 (0.89–1.28)	61
Autoimmune disease	BI_181	0.95 (0.93–0.98)	0.90 (0.85–0.95)	0.93 (0.89–0.97)	1.17 (1.07–1.27)	580	0.95 (0.94–0.96)	0.91 (0.89–0.93)	0.92 (0.90–0.93)	1.12 (1.09–1.16)	3175
Autoimmune hepatitis	GI_540.11						1.01 (0.96–1.06)	1.00 (0.89–1.11)	1.00 (0.92–1.09)	0.91 (0.76–1.08)	111
Back pain	MS_718	0.99 (0.98–1.01)	1.00 (0.97–1.04)	0.99 (0.97–1.02)	1.04 (0.98–1.11)	1446	0.97 (0.96–0.98)	0.92 (0.90–0.93)	0.93 (0.91–0.94)	1.08 (1.06–1.11)	8574
Back sprain	MS_741.7						1.02 (1.00–1.04)	0.97 (0.92–1.01)	0.97 (0.93–1.01)	0.96 (0.89–1.03)	608
Bacteremia	ID_092.8						0.85 (0.80–0.91)	0.73 (0.66–0.81)	0.77 (0.70–0.84)	1.28 (1.16–1.41)	113
Bacteremia, Sepsis, and SIRS	ID_092	0.86 (0.81–0.91)	0.70 (0.63–0.79)	0.74 (0.68–0.82)	1.53 (1.36–1.72)	119	0.87 (0.85–0.90)	0.78 (0.74–0.82)	0.80 (0.76–0.83)	1.27 (1.20–1.33)	493
Bacterial enteritis	GI_526.1	0.97 (0.89–1.04)	0.95 (0.81–1.12)	0.93 (0.82–1.06)	1.18 (0.91–1.52)	57	0.97 (0.94–1.01)	0.91 (0.84–0.99)	0.92 (0.86–0.98)	1.14 (1.04–1.25)	205
Bacterial infection of the skin	DE_660.2						0.98 (0.93–1.05)	1.01 (0.89–1.15)	0.98 (0.88–1.08)	0.95 (0.77–1.17)	87
Bacterial infections	ID_089.1	0.98 (0.95–1.01)	0.94 (0.88–1.00)	0.94 (0.90–0.99)	1.18 (1.06–1.31)	384	0.97 (0.96–0.98)	0.91 (0.89–0.94)	0.92 (0.90–0.94)	1.12 (1.08–1.16)	1885
Bacterial pneumonia	RE_468.2						0.93 (0.88–0.98)	0.80 (0.72–0.89)	0.83 (0.76–0.91)	1.24 (1.12–1.37)	111
Baker's cyst [popliteal cyst]	MS_721.6	1.07 (1.00–1.14)	1.07 (0.91–1.25)	1.05 (0.93–1.19)	0.66 (0.41–1.05)	58	0.99 (0.95–1.03)	0.93 (0.86–1.02)	0.95 (0.89–1.02)	0.98 (0.86–1.11)	176
Barrett's esophagus	GI_510.8	0.99 (0.92–1.06)	0.95 (0.81–1.11)	0.97 (0.86–1.10)	1.05 (0.77–1.42)	64	0.96 (0.93–1.00)	0.88 (0.82–0.94)	0.91 (0.86–0.96)	1.11 (1.03–1.21)	298
Basal cell carcinoma	CA_103.21	0.99 (0.95–1.04)	0.99 (0.90–1.09)	0.99 (0.92–1.07)	1.04 (0.87–1.25)	174	1.02 (1.00–1.05)	1.06 (1.01–1.12)	1.05 (1.02–1.10)	0.88 (0.81–0.96)	598
Behavioral and emotional disorders with onset usually in childhood and adolescence	MB_307	0.96 (0.89–1.04)	0.97 (0.82–1.16)	0.97 (0.85–1.11)	0.97 (0.68–1.39)	56	0.97 (0.94–1.01)	0.92 (0.85–0.99)	0.93 (0.87–0.99)	1.05 (0.94–1.17)	239
Bell's palsy	NS_334.21						0.91 (0.86–0.97)	0.81 (0.73–0.90)	0.81 (0.74–0.89)	1.21 (1.08–1.36)	112
Benign intracranial hypertension	NS_344.2						0.91 (0.85–0.97)	0.81 (0.72–0.91)	0.83 (0.75–0.92)	1.10 (0.95–1.28)	92
Benign mammary dysplasias	GU_610	1.01 (0.97–1.06)	1.05 (0.96–1.15)	0.99 (0.92–1.07)	1.02 (0.84–1.23)	176	1.01 (0.99–1.03)	1.01 (0.97–1.05)	1.00 (0.97–1.04)	0.96 (0.90–1.03)	891
Benign neoplams of the bone and/or cartilage	CA_139.1						0.95 (0.88–1.02)	0.85 (0.74–0.98)	0.87 (0.78–0.98)	1.11 (0.92–1.33)	70
Benign neoplasm of brain	CA_148.3						0.91 (0.83–1.00)	0.79 (0.68–0.93)	0.81 (0.71–0.93)	1.31 (1.13–1.53)	50
Benign neoplasm of choroid	CA_148.16						0.99 (0.95–1.03)	1.02 (0.94–1.11)	1.00 (0.94–1.06)	0.98 (0.86–1.10)	206
Benign neoplasm of colon, rectum, anus and anal canal	CA_136.4	0.99 (0.97–1.00)	0.98 (0.94–1.02)	0.99 (0.96–1.03)	1.06 (0.98–1.15)	865	1.00 (0.99–1.01)	0.99 (0.97–1.02)	0.99 (0.97–1.01)	0.99 (0.95–1.02)	3122
Benign neoplasm of cranial nerve	CA_148.5						0.97 (0.91–1.05)	0.95 (0.82–1.10)	0.95 (0.84–1.06)	1.12 (0.94–1.34)	61
Benign neoplasm of eye	CA_148.1	0.95 (0.88–1.03)	0.98 (0.83–1.15)	1.00 (0.88–1.14)	1.02 (0.74–1.39)	57	0.99 (0.96–1.03)	1.03 (0.95–1.11)	1.01 (0.95–1.07)	0.96 (0.85–1.08)	239
Benign neoplasm of meninges (Meningioma)	CA_148.2						0.93 (0.88–0.99)	0.90 (0.81–1.00)	0.92 (0.85–1.01)	1.12 (0.99–1.27)	111
Benign neoplasm of other connective and soft tissue	CA_139.3	0.96 (0.89–1.04)	0.96 (0.82–1.11)	0.96 (0.85–1.08)	1.16 (0.88–1.51)	71	1.01 (0.97–1.05)	0.95 (0.88–1.03)	0.98 (0.92–1.04)	0.97 (0.86–1.10)	226
Benign neoplasm of other or unspecified sites	CA_153						0.96 (0.91–1.01)	0.99 (0.90–1.10)	0.98 (0.91–1.06)	1.05 (0.92–1.21)	141
Benign neoplasm of peripheral nerves*	CA_139.4						0.97 (0.91–1.04)	1.01 (0.88–1.16)	0.98 (0.87–1.09)	0.97 (0.78–1.20)	67
Benign neoplasm of rectum and anus	CA_136.42	0.95 (0.89–1.02)	0.96 (0.84–1.10)	0.98 (0.88–1.08)	1.18 (0.94–1.48)	85	0.98 (0.94–1.01)	0.99 (0.92–1.06)	0.98 (0.93–1.04)	1.03 (0.94–1.13)	281
Benign neoplasm of stomach	CA_136.2	0.98 (0.91–1.06)	0.96 (0.82–1.13)	0.97 (0.85–1.09)	1.10 (0.84–1.46)	61	0.94 (0.90–0.98)	0.93 (0.86–1.02)	0.90 (0.84–0.96)	1.09 (0.98–1.22)	177
Benign neoplasm of the breast	CA_140						1.00 (0.96–1.04)	1.02 (0.94–1.11)	1.02 (0.96–1.09)	0.99 (0.87–1.14)	180
Benign neoplasm of the colon	CA_136.41	0.99 (0.97–1.01)	0.97 (0.93–1.02)	0.99 (0.96–1.02)	1.06 (0.97–1.15)	810	0.99 (0.98–1.00)	0.99 (0.96–1.01)	0.98 (0.96–1.00)	0.99 (0.96–1.03)	2956
Benign neoplasm of the digestive organs	CA_136	0.98 (0.96–1.00)	0.97 (0.93–1.02)	0.99 (0.96–1.02)	1.07 (0.99–1.15)	915	0.99 (0.98–1.00)	0.99 (0.97–1.01)	0.98 (0.96–1.00)	0.99 (0.96–1.02)	3298
Benign neoplasm of the endocrine glands	CA_149						1.01 (0.97–1.05)	0.99 (0.91–1.08)	1.01 (0.95–1.08)	0.98 (0.87–1.12)	200
Benign neoplasm of the eye, brain and other parts of central nervous system	CA_148	0.96 (0.90–1.02)	0.96 (0.85–1.09)	0.98 (0.90–1.08)	1.04 (0.82–1.31)	103	0.97 (0.94–1.00)	0.96 (0.91–1.02)	0.96 (0.92–1.01)	1.05 (0.98–1.14)	431
Benign neoplasm of the head and neck	CA_135	0.98 (0.91–1.06)	1.02 (0.87–1.20)	0.97 (0.86–1.11)	1.15 (0.87–1.51)	59	0.99 (0.96–1.03)	0.98 (0.91–1.05)	0.99 (0.94–1.04)	1.04 (0.94–1.14)	276
Benign neoplasm of the oral cavity	CA_135.1						0.98 (0.91–1.06)	0.94 (0.81–1.10)	0.98 (0.87–1.10)	1.08 (0.89–1.32)	57
Benign neoplasm of the paranasal sinus and nasal cavity	CA_135.5						1.00 (0.96–1.04)	1.00 (0.91–1.09)	1.00 (0.93–1.07)	1.02 (0.90–1.16)	173
Benign neoplasm of the pituitary gland and craniopharyngeal duct	CA_149.4						1.01 (0.97–1.06)	0.98 (0.89–1.08)	1.00 (0.92–1.08)	0.99 (0.85–1.15)	142
Benign neoplasm of the skin	CA_138	1.00 (0.98–1.02)	1.04 (0.99–1.09)	1.05 (1.01–1.08)	1.00 (0.91–1.10)	778	1.02 (1.01–1.03)	1.09 (1.07–1.11)	1.07 (1.05–1.09)	0.88 (0.84–0.91)	3600
Benign neoplasms of external female genital organs and cervix	CA_144.1						1.05 (1.00–1.09)	1.13 (1.03–1.24)	1.09 (1.02–1.17)	0.91 (0.78–1.08)	152
Benign neoplasms of the cervix	CA_144.13						1.05 (1.00–1.10)	1.14 (1.03–1.26)	1.11 (1.03–1.20)	0.88 (0.73–1.06)	131
Benign neoplasms of the ovary	CA_144.3						1.01 (0.95–1.09)	1.08 (0.93–1.25)	1.10 (0.98–1.23)	0.87 (0.68–1.13)	62
Benign neoplasms of the uterus	CA_144.2	0.99 (0.94–1.03)	1.00 (0.91–1.09)	0.98 (0.91–1.05)	1.09 (0.92–1.29)	209	1.00 (0.99–1.02)	1.00 (0.97–1.04)	1.01 (0.98–1.04)	0.97 (0.92–1.03)	1057
Benign neuroendocrine tumors	CA_114.2						1.01 (0.94–1.08)	0.91 (0.79–1.06)	0.96 (0.86–1.09)	1.02 (0.83–1.25)	61
Benign prostatic hyperplasia	GU_602.1	1.01 (0.97–1.04)	1.07 (0.98–1.16)	1.05 (0.98–1.12)	0.84 (0.68–1.03)	238	0.99 (0.98–1.01)	0.97 (0.94–1.01)	0.99 (0.96–1.02)	0.98 (0.93–1.04)	1422
Benign sarcoma-related cancers	CA_139	0.99 (0.96–1.01)	1.01 (0.96–1.07)	1.01 (0.97–1.05)	1.05 (0.94–1.17)	554	1.01 (1.00–1.03)	1.04 (1.01–1.07)	1.03 (1.01–1.05)	0.91 (0.87–0.95)	1838
Bilateral hearing loss	SO_396.8	1.00 (0.98–1.03)	1.01 (0.95–1.07)	1.00 (0.96–1.05)	1.07 (0.96–1.19)	445	0.99 (0.98–1.00)	1.01 (0.98–1.04)	0.99 (0.97–1.01)	1.00 (0.96–1.04)	1811
Bipolar I disorder	MB_286.11						0.95 (0.92–0.97)	0.93 (0.88–0.98)	0.93 (0.88–0.97)	1.11 (1.05–1.19)	440
Bipolar II disorder*	MB_286.12						0.94 (0.90–0.98)	0.91 (0.84–1.00)	0.92 (0.86–0.99)	1.16 (1.06–1.27)	185
Bipolar disorder	MB_286.1	0.92 (0.87–0.98)	0.89 (0.79–1.01)	0.88 (0.80–0.98)	1.24 (1.03–1.48)	103	0.94 (0.92–0.96)	0.91 (0.87–0.95)	0.90 (0.87–0.94)	1.14 (1.09–1.19)	885
Bladder neck obstruction	GU_596.1						0.97 (0.90–1.05)	0.89 (0.76–1.05)	0.94 (0.83–1.07)	1.27 (1.09–1.48)	53
Bleeding in pregnancy	PP_904						1.00 (0.97–1.04)	1.02 (0.94–1.10)	0.97 (0.91–1.03)	0.86 (0.74–0.99)	257
Blepharitis	SO_360.4	1.04 (1.00–1.09)	1.03 (0.93–1.14)	1.06 (0.98–1.15)	0.98 (0.81–1.20)	146	0.99 (0.97–1.02)	1.00 (0.95–1.04)	1.00 (0.97–1.04)	0.98 (0.91–1.06)	608
Blindness and low vision	SO_388						0.97 (0.94–1.00)	0.94 (0.88–1.01)	0.94 (0.89–1.00)	1.12 (1.03–1.22)	257
Blood in stool	GI_557.2	0.97 (0.92–1.02)	0.90 (0.80–1.01)	0.91 (0.83–0.99)	1.06 (0.87–1.31)	122	0.97 (0.95–1.00)	0.95 (0.90–1.00)	0.95 (0.91–0.99)	1.10 (1.03–1.17)	515
Borderline personality disorder	MB_296.4						0.90 (0.86–0.94)	0.84 (0.77–0.90)	0.86 (0.81–0.92)	1.23 (1.14–1.33)	216
Borrelia	ID_020						0.99 (0.94–1.04)	0.99 (0.88–1.11)	0.99 (0.91–1.08)	0.97 (0.81–1.15)	110
Bradycardia	CV_417.3	0.98 (0.95–1.02)	0.98 (0.90–1.07)	0.96 (0.90–1.03)	0.93 (0.78–1.11)	213	1.01 (0.99–1.04)	0.99 (0.93–1.04)	1.00 (0.96–1.05)	0.96 (0.88–1.04)	449
Brain damage and brain death	NS_346	0.98 (0.91–1.07)	0.95 (0.79–1.13)	0.97 (0.85–1.11)	1.11 (0.84–1.49)	50	0.96 (0.93–1.00)	0.93 (0.87–1.00)	0.93 (0.88–0.99)	1.06 (0.97–1.17)	272
Breast conditions, congenital or relating to hormones	GU_612.2	1.02 (0.95–1.10)	1.09 (0.92–1.28)	1.05 (0.93–1.19)	1.00 (0.71–1.40)	60	0.99 (0.95–1.02)	0.98 (0.91–1.05)	1.00 (0.94–1.06)	0.96 (0.85–1.08)	252
Bronchiectasis	RE_476						0.94 (0.89–0.99)	0.93 (0.84–1.02)	0.89 (0.82–0.97)	1.09 (0.97–1.23)	133
Bronchitis	RE_469	0.96 (0.92–1.00)	0.91 (0.83–0.99)	0.94 (0.88–1.01)	1.19 (1.03–1.37)	198	0.96 (0.95–0.97)	0.90 (0.88–0.93)	0.91 (0.89–0.93)	1.10 (1.07–1.14)	2137
Bronchospasm	RE_499.3	0.97 (0.91–1.04)	1.01 (0.88–1.16)	0.97 (0.87–1.08)	0.86 (0.61–1.20)	83	0.98 (0.95–1.02)	0.97 (0.91–1.05)	0.98 (0.93–1.04)	1.04 (0.93–1.15)	282
Bursitis	MS_721.5	1.01 (0.97–1.04)	0.97 (0.90–1.05)	0.98 (0.93–1.04)	0.93 (0.80–1.09)	276	0.97 (0.95–0.99)	0.91 (0.87–0.94)	0.92 (0.89–0.95)	1.05 (1.00–1.11)	991
Calcaneal spur	MS_724.51						0.98 (0.94–1.02)	0.88 (0.82–0.95)	0.92 (0.87–0.98)	1.09 (0.99–1.19)	225
Calcium deposits in tendon and bursa	MS_721.4						1.00 (0.94–1.06)	0.97 (0.86–1.09)	0.97 (0.89–1.07)	1.12 (0.96–1.30)	92
Cancer (solid tumor, excluding BCC)	CA_130	0.99 (0.96–1.01)	0.96 (0.92–1.01)	0.97 (0.93–1.01)	1.03 (0.94–1.14)	653	0.98 (0.97–0.99)	0.97 (0.95–1.00)	0.98 (0.96–1.00)	1.03 (0.99–1.06)	2863
Candidiasis	ID_070	0.89 (0.84–0.94)	0.82 (0.74–0.90)	0.85 (0.78–0.92)	1.32 (1.16–1.50)	165	0.95 (0.93–0.97)	0.89 (0.86–0.93)	0.91 (0.88–0.94)	1.13 (1.08–1.18)	939
Candidiasis of skin and nails	DE_660.11						0.86 (0.81–0.91)	0.79 (0.72–0.87)	0.79 (0.72–0.86)	1.29 (1.18–1.41)	131
Candidiasis of vulva and vagina	GU_614.55	0.90 (0.82–0.98)	0.82 (0.70–0.96)	0.87 (0.77–0.99)	1.39 (1.14–1.70)	63	0.97 (0.94–1.00)	0.96 (0.91–1.02)	0.97 (0.92–1.01)	1.06 (0.98–1.14)	421
Cannabis abuse or dependance	MB_280.31						1.00 (0.96–1.04)	0.95 (0.87–1.04)	0.96 (0.89–1.03)	0.98 (0.87–1.11)	171
Cannabis use disorders	MB_280.3						0.99 (0.96–1.02)	0.94 (0.87–1.01)	0.94 (0.88–0.99)	1.00 (0.91–1.10)	273
Carbuncle and furuncle	DE_660.4						0.96 (0.91–1.01)	0.91 (0.82–1.01)	0.93 (0.86–1.01)	1.06 (0.92–1.21)	129
Carcinoid tumors	CA_114.4						1.02 (0.95–1.09)	0.92 (0.79–1.07)	0.97 (0.86–1.09)	1.01 (0.82–1.24)	58
Carcinoma in situ of skin	CA_103.3						1.00 (0.96–1.04)	1.01 (0.92–1.11)	1.02 (0.95–1.09)	0.98 (0.85–1.13)	157
Cardiac arrhythmia and conduction disorders	CV_416	0.98 (0.96–1.00)	0.92 (0.87–0.96)	0.93 (0.90–0.97)	1.09 (1.00–1.19)	678	0.93 (0.92–0.94)	0.86 (0.84–0.88)	0.88 (0.87–0.90)	1.17 (1.13–1.21)	2922
Cardiac murmurs	CV_423.1	0.98 (0.93–1.03)	0.96 (0.87–1.06)	0.98 (0.91–1.06)	0.89 (0.72–1.10)	153	1.00 (0.98–1.02)	0.98 (0.93–1.03)	0.99 (0.95–1.02)	1.01 (0.94–1.08)	589
Cardiomegaly	CV_425	0.95 (0.90–1.00)	0.88 (0.78–0.99)	0.91 (0.83–0.99)	1.26 (1.05–1.50)	118	0.92 (0.89–0.95)	0.86 (0.81–0.90)	0.88 (0.84–0.92)	1.16 (1.09–1.24)	443
Cardiomyopathy	CV_414	0.91 (0.86–0.97)	0.83 (0.74–0.93)	0.87 (0.80–0.95)	1.20 (1.01–1.43)	127	0.92 (0.89–0.95)	0.82 (0.78–0.87)	0.86 (0.82–0.90)	1.21 (1.14–1.28)	432
Carotid artery stenosis	CV_433.21	0.94 (0.88–1.01)	0.92 (0.80–1.06)	0.91 (0.82–1.02)	1.08 (0.85–1.38)	79	0.92 (0.89–0.96)	0.92 (0.85–0.99)	0.91 (0.86–0.97)	1.11 (1.02–1.20)	239
Carpal tunnel syndrome	NS_336.41	1.01 (0.98–1.05)	0.96 (0.89–1.04)	0.98 (0.93–1.04)	1.05 (0.91–1.20)	264	0.99 (0.98–1.01)	0.92 (0.89–0.95)	0.93 (0.90–0.95)	1.02 (0.97–1.06)	1327
Carpal tunnel syndrome, bilateral*	NS_336.411	1.01 (0.96–1.07)	1.00 (0.89–1.12)	0.97 (0.89–1.07)	1.08 (0.87–1.34)	118	0.97 (0.94–1.01)	0.88 (0.83–0.94)	0.90 (0.85–0.95)	1.02 (0.94–1.12)	284
Cartilage tear of knee	MS_742	1.02 (0.98–1.07)	1.05 (0.95–1.15)	1.00 (0.93–1.07)	0.91 (0.73–1.13)	191	1.01 (0.99–1.03)	0.96 (0.92–1.01)	0.98 (0.94–1.01)	0.93 (0.87–1.01)	658
Cataract	SO_371	1.00 (0.98–1.02)	0.99 (0.94–1.04)	1.00 (0.96–1.03)	1.03 (0.94–1.12)	672	0.99 (0.98–1.00)	0.98 (0.96–1.01)	0.99 (0.97–1.01)	1.02 (0.98–1.05)	3058
Cavus deformity of foot	MS_710.43						1.02 (0.96–1.08)	1.03 (0.90–1.16)	1.03 (0.93–1.13)	0.84 (0.67–1.06)	89
Celiac disease	GI_525.1						0.99 (0.95–1.03)	1.01 (0.92–1.10)	1.00 (0.93–1.07)	1.04 (0.92–1.19)	179
Cellulitis and abscess	DE_660.6	0.97 (0.94–1.01)	0.93 (0.87–1.00)	0.95 (0.90–1.01)	1.17 (1.04–1.30)	327	0.96 (0.95–0.98)	0.88 (0.85–0.90)	0.90 (0.88–0.92)	1.14 (1.10–1.18)	1787
Central sleep apnea	NS_333.12						0.95 (0.90–1.00)	0.88 (0.79–0.98)	0.91 (0.83–0.99)	1.15 (1.02–1.29)	115
Centrilobular emphysema*	RE_474.13						0.99 (0.93–1.06)	0.98 (0.87–1.12)	0.98 (0.88–1.09)	0.93 (0.78–1.11)	73
Cerebral aneurysm	CV_438.6						0.88 (0.83–0.95)	0.82 (0.73–0.91)	0.83 (0.75–0.91)	1.18 (1.05–1.33)	103
Cerebral infarction [Ischemic stroke]	CV_431.11	0.90 (0.85–0.96)	0.86 (0.77–0.97)	0.89 (0.81–0.97)	1.33 (1.15–1.54)	119	0.92 (0.89–0.96)	0.85 (0.80–0.90)	0.88 (0.84–0.93)	1.19 (1.12–1.27)	343
Cerebral palsy and other paralytic syndromes	NS_341						0.85 (0.80–0.90)	0.75 (0.68–0.82)	0.79 (0.72–0.86)	1.25 (1.14–1.37)	131
Cerebrovascular insufficiency	CV_433.3						0.85 (0.77–0.93)	0.77 (0.67–0.90)	0.80 (0.70–0.91)	1.29 (1.13–1.48)	54
Cervicalgia	MS_718.2	0.98 (0.96–1.00)	0.96 (0.91–1.01)	0.97 (0.93–1.00)	1.07 (0.98–1.17)	662	0.98 (0.96–0.99)	0.93 (0.91–0.95)	0.94 (0.92–0.95)	1.05 (1.02–1.08)	3073
Cervicitis and endocervicitis	GU_614.51						1.03 (0.98–1.09)	1.02 (0.91–1.15)	1.03 (0.94–1.12)	0.93 (0.76–1.13)	101
Chalazion	SO_360.2						1.03 (0.99–1.08)	1.11 (1.00–1.23)	1.09 (1.01–1.18)	0.85 (0.70–1.03)	132
Changes in skin texture	DE_679.6						0.92 (0.84–1.00)	0.86 (0.74–0.99)	0.90 (0.80–1.02)	1.08 (0.90–1.30)	59
Chest pain	SS_800	0.98 (0.96–1.00)	0.96 (0.92–1.00)	0.96 (0.93–0.99)	1.07 (0.98–1.16)	846	0.96 (0.95–0.97)	0.91 (0.90–0.93)	0.92 (0.91–0.94)	1.10 (1.07–1.13)	4695
Chest pain on breathing	SS_800.1	0.93 (0.88–0.99)	0.88 (0.78–0.99)	0.90 (0.82–0.99)	1.21 (1.00–1.45)	121	0.96 (0.94–0.99)	0.90 (0.85–0.95)	0.90 (0.86–0.94)	1.14 (1.07–1.21)	458
Chills (without fever)	SS_806						0.95 (0.89–1.01)	0.98 (0.87–1.12)	0.93 (0.84–1.03)	1.10 (0.94–1.28)	82
Chlamydia	ID_016						1.03 (0.96–1.11)	1.10 (0.93–1.30)	1.06 (0.93–1.21)	0.78 (0.56–1.08)	53
Cholecystitis	GI_550.2						0.94 (0.89–0.98)	0.88 (0.81–0.96)	0.89 (0.83–0.95)	1.14 (1.03–1.26)	175
Cholesterolosis of gallbladder	GI_550.4						1.04 (0.98–1.10)	1.10 (0.96–1.25)	1.02 (0.92–1.13)	0.83 (0.64–1.08)	75
Chondrocalcinosis	MS_703.2						0.95 (0.88–1.03)	0.92 (0.79–1.06)	0.91 (0.81–1.02)	1.11 (0.94–1.32)	61
Chondromalacia	MS_728.1	1.00 (0.93–1.07)	1.01 (0.86–1.17)	0.99 (0.88–1.12)	0.93 (0.67–1.30)	69	1.01 (0.98–1.03)	0.95 (0.90–1.01)	0.97 (0.93–1.02)	0.95 (0.86–1.04)	423
Chondropathies	MS_728	0.97 (0.92–1.03)	0.96 (0.85–1.07)	0.94 (0.86–1.03)	1.05 (0.84–1.32)	122	1.01 (0.99–1.03)	0.98 (0.94–1.02)	0.99 (0.96–1.02)	0.98 (0.92–1.04)	834
Chorioretinal scars	SO_373.1						1.01 (0.97–1.06)	1.06 (0.95–1.18)	1.04 (0.96–1.13)	0.98 (0.84–1.15)	123
Chronic atrial fibrillation*	CV_416.213						0.85 (0.80–0.91)	0.80 (0.72–0.88)	0.80 (0.74–0.88)	1.27 (1.16–1.40)	126
Chronic bronchitis	RE_469.2						0.85 (0.80–0.90)	0.76 (0.69–0.82)	0.76 (0.70–0.83)	1.25 (1.15–1.35)	156
Chronic cough*	RE_499.12	0.95 (0.90–1.01)	0.92 (0.83–1.03)	0.91 (0.83–0.99)	1.12 (0.93–1.35)	126	0.97 (0.93–1.01)	0.96 (0.89–1.03)	0.93 (0.88–0.99)	1.06 (0.96–1.17)	224
Chronic cystitis	GU_592.12						0.93 (0.88–1.00)	0.96 (0.86–1.08)	0.93 (0.84–1.02)	1.06 (0.92–1.22)	98
Chronic fatigue syndrome	SS_807.1	0.94 (0.90–0.98)	0.89 (0.82–0.97)	0.90 (0.84–0.96)	1.25 (1.11–1.41)	229	0.91 (0.89–0.94)	0.86 (0.82–0.90)	0.86 (0.82–0.89)	1.14 (1.08–1.21)	538
Chronic hepatitis	GI_540.1						1.03 (0.99–1.06)	1.02 (0.94–1.10)	1.02 (0.96–1.08)	0.84 (0.74–0.97)	211
Chronic hepatitis C	ID_054.31						1.03 (0.99–1.07)	1.02 (0.92–1.12)	1.02 (0.94–1.10)	0.85 (0.73–1.00)	146
Chronic kidney disease	GU_582.2	0.91 (0.88–0.94)	0.83 (0.78–0.88)	0.84 (0.79–0.88)	1.35 (1.24–1.46)	350	0.87 (0.85–0.88)	0.79 (0.77–0.82)	0.80 (0.78–0.83)	1.29 (1.24–1.34)	1305
Chronic laryngitis and laryngotracheitis	RE_467.2						1.01 (0.94–1.08)	0.95 (0.82–1.11)	0.98 (0.87–1.11)	0.86 (0.66–1.13)	59
Chronic leukemia	CA_121.2						0.91 (0.85–0.98)	0.87 (0.76–0.99)	0.85 (0.77–0.95)	1.11 (0.95–1.31)	80
Chronic liver disease	GI_542	0.91 (0.88–0.95)	0.84 (0.78–0.89)	0.85 (0.81–0.90)	1.32 (1.20–1.45)	349	0.91 (0.89–0.93)	0.82 (0.79–0.85)	0.84 (0.81–0.86)	1.20 (1.15–1.25)	1196
Chronic lymphoid leukemia	CA_121.21						0.91 (0.84–0.99)	0.86 (0.74–1.00)	0.84 (0.74–0.95)	1.10 (0.91–1.34)	57
Chronic migraine without aura	NS_331.64	0.91 (0.86–0.95)	0.81 (0.73–0.88)	0.83 (0.77–0.89)	1.30 (1.14–1.47)	179	0.88 (0.85–0.90)	0.84 (0.79–0.88)	0.84 (0.80–0.88)	1.21 (1.14–1.28)	447
Chronic nonalcoholic liver disease	GI_542.7	0.92 (0.86–0.99)	0.93 (0.81–1.07)	0.93 (0.84–1.04)	1.22 (0.99–1.52)	85	0.93 (0.90–0.95)	0.84 (0.80–0.88)	0.84 (0.81–0.88)	1.16 (1.09–1.23)	493
Chronic obstructive pulmonary disease [COPD]	RE_474	0.91 (0.86–0.96)	0.75 (0.68–0.83)	0.81 (0.74–0.87)	1.31 (1.15–1.48)	154	0.89 (0.87–0.91)	0.79 (0.76–0.82)	0.81 (0.78–0.84)	1.21 (1.16–1.26)	983
Chronic pain	SS_809.2	0.98 (0.97–1.00)	0.96 (0.93–1.00)	0.97 (0.95–1.00)	1.06 (1.00–1.13)	1521	0.95 (0.94–0.96)	0.88 (0.86–0.89)	0.90 (0.89–0.92)	1.11 (1.08–1.14)	4516
Chronic pain syndrome	SS_809.21	0.84 (0.79–0.89)	0.72 (0.65–0.80)	0.73 (0.67–0.80)	1.50 (1.34–1.67)	132	0.91 (0.89–0.94)	0.83 (0.79–0.87)	0.84 (0.80–0.87)	1.14 (1.09–1.20)	656
Chronic pancreatitis	GI_554.12						0.93 (0.87–1.00)	0.84 (0.74–0.95)	0.87 (0.78–0.97)	1.14 (1.00–1.31)	80
Chronic pulmonary edema	RE_480.2						0.84 (0.77–0.91)	0.79 (0.69–0.90)	0.82 (0.73–0.92)	1.27 (1.12–1.45)	70
Chronic respiratory failure	RE_479.32						0.78 (0.71–0.86)	0.68 (0.60–0.76)	0.66 (0.58–0.76)	1.33 (1.20–1.48)	69
Chronic rhinitis	RE_463.1	0.93 (0.89–0.97)	0.88 (0.81–0.96)	0.90 (0.84–0.96)	1.26 (1.11–1.44)	220	0.98 (0.96–1.00)	0.96 (0.92–1.00)	0.97 (0.94–1.00)	1.05 (1.00–1.10)	1003
Chronic sinusitis	RE_462.2	0.96 (0.93–1.00)	0.88 (0.82–0.95)	0.92 (0.87–0.98)	1.16 (1.02–1.32)	275	0.99 (0.97–1.00)	0.96 (0.93–0.99)	0.96 (0.94–0.98)	1.02 (0.98–1.06)	1790
Chronic thyroiditis	EM_200.41	0.96 (0.91–1.01)	0.90 (0.82–1.00)	0.93 (0.86–1.01)	1.22 (1.04–1.43)	146	1.00 (0.97–1.03)	0.98 (0.92–1.03)	0.98 (0.94–1.03)	1.00 (0.91–1.08)	423
Chronic tonsillitis and adenoiditis	RE_466.2						0.98 (0.92–1.04)	1.05 (0.93–1.20)	0.97 (0.87–1.07)	1.02 (0.85–1.23)	89
Chronic ulcer of skin	DE_686	0.87 (0.79–0.95)	0.74 (0.63–0.87)	0.75 (0.66–0.86)	1.48 (1.24–1.75)	56	0.86 (0.83–0.89)	0.75 (0.70–0.80)	0.77 (0.73–0.81)	1.33 (1.26–1.41)	302
Chrystal arthropathies	MS_703	0.92 (0.87–0.98)	0.84 (0.75–0.95)	0.87 (0.79–0.96)	1.29 (1.09–1.52)	113	0.91 (0.89–0.94)	0.85 (0.81–0.89)	0.86 (0.83–0.90)	1.19 (1.12–1.25)	572
Circadian rhythm sleep disorder	NS_333.4	0.94 (0.87–1.02)	0.99 (0.83–1.17)	0.94 (0.82–1.08)	1.26 (0.98–1.62)	55	0.94 (0.89–0.99)	0.87 (0.79–0.96)	0.87 (0.80–0.95)	1.19 (1.08–1.33)	140
Circumscribed scleroderma	DE_675.1						0.96 (0.91–1.01)	0.97 (0.87–1.07)	0.93 (0.86–1.01)	1.08 (0.94–1.23)	126
Cirrhosis of liver	GI_542.11						0.94 (0.90–0.98)	0.81 (0.75–0.88)	0.84 (0.78–0.90)	1.15 (1.05–1.26)	178
Clostridium	ID_015						0.89 (0.84–0.95)	0.81 (0.73–0.89)	0.80 (0.73–0.87)	1.26 (1.15–1.39)	126
Clostridium difficile	ID_015.2						0.90 (0.85–0.95)	0.81 (0.73–0.90)	0.80 (0.73–0.88)	1.25 (1.14–1.38)	122
Cluster headaches	NS_331.4						0.98 (0.91–1.05)	0.98 (0.84–1.14)	0.95 (0.84–1.07)	0.94 (0.73–1.21)	60
Coagulation defects, purpura and other hemorrhagic conditions	BI_168	0.97 (0.94–1.01)	0.98 (0.91–1.07)	0.98 (0.92–1.05)	1.06 (0.91–1.24)	235	0.94 (0.92–0.96)	0.87 (0.83–0.90)	0.88 (0.85–0.92)	1.18 (1.13–1.24)	769
Cognitive communication deficit	NS_329.42						0.99 (0.91–1.07)	0.97 (0.82–1.14)	0.98 (0.86–1.11)	0.94 (0.73–1.20)	51
Colorectal cancer	CA_101.41						0.97 (0.92–1.01)	0.97 (0.89–1.07)	0.95 (0.88–1.02)	1.12 (1.00–1.26)	149
Coma	NS_355.1						0.91 (0.84–0.99)	0.82 (0.71–0.95)	0.83 (0.73–0.94)	1.19 (1.03–1.38)	60
Coma and other alteration of consciousness	NS_355	0.90 (0.85–0.95)	0.87 (0.78–0.97)	0.89 (0.82–0.97)	1.29 (1.12–1.50)	135	0.91 (0.88–0.94)	0.85 (0.81–0.90)	0.85 (0.81–0.89)	1.16 (1.09–1.23)	437
Combined systolic and diastolic heart failure	CV_424.4						0.82 (0.75–0.89)	0.67 (0.59–0.75)	0.70 (0.62–0.79)	1.35 (1.21–1.50)	74
Complex regional pain syndrome	NS_343.3						0.93 (0.87–1.00)	0.83 (0.74–0.94)	0.84 (0.76–0.94)	1.13 (0.99–1.30)	82
Complications and ill-defined descriptions of heart disease	CV_426	0.95 (0.89–1.01)	0.96 (0.84–1.09)	0.94 (0.85–1.04)	1.09 (0.88–1.35)	94	0.89 (0.85–0.92)	0.81 (0.76–0.86)	0.85 (0.80–0.89)	1.23 (1.14–1.31)	294
Compression of brain	NS_346.5						0.84 (0.77–0.92)	0.76 (0.66–0.88)	0.76 (0.66–0.87)	1.33 (1.15–1.53)	58
Conductive hearing loss	SO_396.1	0.96 (0.89–1.05)	1.00 (0.84–1.19)	0.97 (0.84–1.11)	1.05 (0.75–1.49)	53	0.99 (0.95–1.03)	1.01 (0.93–1.11)	1.01 (0.94–1.08)	1.01 (0.89–1.15)	190
Congenital anomalies of eye	CM_751						1.02 (0.96–1.08)	1.06 (0.93–1.20)	1.05 (0.96–1.16)	0.93 (0.76–1.14)	86
Congenital anomalies of genital organs	CM_760						0.95 (0.89–1.03)	0.88 (0.76–1.02)	0.94 (0.83–1.06)	1.08 (0.88–1.34)	66
Congenital anomalies of the heart	CM_763	0.98 (0.92–1.05)	0.99 (0.86–1.15)	0.98 (0.87–1.10)	0.99 (0.73–1.36)	74	0.95 (0.92–0.99)	0.94 (0.88–1.01)	0.93 (0.88–0.98)	1.08 (0.99–1.18)	297
Congenital deformities of feet	CM_766	0.95 (0.87–1.03)	0.91 (0.76–1.08)	0.91 (0.79–1.05)	1.19 (0.89–1.59)	51	1.01 (0.97–1.04)	0.96 (0.89–1.04)	0.99 (0.93–1.05)	0.95 (0.84–1.07)	230
Congenital insufficiency of aortic valve	CM_763.232						1.02 (0.95–1.09)	1.06 (0.90–1.25)	1.04 (0.92–1.18)	0.87 (0.65–1.17)	55
Congenital malformation of aortic and mitral valves	CM_763.23						0.99 (0.93–1.06)	1.01 (0.88–1.17)	0.99 (0.89–1.11)	0.99 (0.80–1.23)	70
Congenital malformation of kidney	CM_761.1						0.96 (0.92–1.01)	0.89 (0.82–0.98)	0.91 (0.85–0.98)	1.08 (0.96–1.21)	175
Congenital malformation of the skin	CM_771.1						0.97 (0.93–1.01)	0.95 (0.87–1.03)	0.96 (0.90–1.03)	0.99 (0.87–1.13)	205
Congenital malformations of cardiac chambers and connections	CM_763.3						0.94 (0.90–0.99)	0.92 (0.84–1.01)	0.91 (0.84–0.98)	1.07 (0.95–1.21)	159
Congenital malformations of circulatory system (other than heart)	CM_764						0.93 (0.87–0.99)	0.88 (0.78–0.99)	0.89 (0.81–0.98)	1.12 (0.97–1.30)	93
Congenital malformations of digestive system	CM_758						1.01 (0.96–1.07)	1.02 (0.90–1.15)	1.01 (0.92–1.11)	0.92 (0.76–1.11)	91
Congenital malformations of heart valves	CM_763.2						0.98 (0.93–1.05)	1.02 (0.89–1.17)	0.97 (0.88–1.08)	1.00 (0.81–1.23)	79
Congenital malformations of integument	CM_771						0.97 (0.93–1.01)	0.94 (0.87–1.01)	0.95 (0.90–1.01)	1.00 (0.89–1.12)	246
Congenital malformations of nervous system	CM_750	0.82 (0.74–0.91)	0.74 (0.62–0.87)	0.77 (0.67–0.89)	1.45 (1.20–1.75)	51	0.87 (0.82–0.92)	0.77 (0.70–0.84)	0.79 (0.72–0.85)	1.22 (1.11–1.34)	158
Congenital malformations of spine	CM_769						0.95 (0.89–1.01)	0.91 (0.81–1.02)	0.91 (0.83–1.00)	1.10 (0.95–1.26)	97
Congenital malformations of the urinary system	CM_761						0.97 (0.93–1.01)	0.90 (0.83–0.98)	0.93 (0.87–0.99)	1.04 (0.93–1.17)	200
Congenital pes cavus	CM_766.13						1.05 (0.99–1.11)	1.04 (0.90–1.20)	1.06 (0.95–1.18)	0.80 (0.60–1.06)	68
Congenital pes planus	CM_766.22						1.01 (0.95–1.07)	0.92 (0.81–1.05)	0.98 (0.88–1.08)	0.94 (0.76–1.16)	79
Congenital spondylolisthesis	CM_769.7						0.97 (0.90–1.04)	0.93 (0.81–1.07)	0.95 (0.84–1.06)	1.10 (0.92–1.30)	64
Congenital talipes valgus	CM_766.2						0.99 (0.93–1.04)	0.90 (0.80–1.01)	0.94 (0.86–1.03)	1.00 (0.85–1.18)	104
Congenital talipes varus	CM_766.1						1.01 (0.96–1.07)	0.99 (0.88–1.11)	1.00 (0.91–1.10)	0.91 (0.75–1.11)	100
Conjunctival degenerations and deposits	SO_366.2						1.01 (0.95–1.06)	1.05 (0.93–1.19)	1.01 (0.92–1.11)	0.96 (0.79–1.17)	93
Conjunctival hemorrhage	SO_377.2						0.97 (0.91–1.03)	0.95 (0.84–1.08)	0.94 (0.85–1.04)	1.04 (0.87–1.23)	85
Conjunctivitis	SO_367.1	1.01 (0.97–1.05)	1.03 (0.94–1.13)	1.03 (0.96–1.11)	1.01 (0.85–1.20)	189	1.00 (0.99–1.02)	1.00 (0.97–1.04)	1.00 (0.98–1.03)	0.98 (0.93–1.03)	1283
Constipation	GI_529.5	0.97 (0.94–0.99)	0.91 (0.86–0.97)	0.95 (0.91–0.99)	1.14 (1.04–1.25)	488	0.95 (0.93–0.96)	0.91 (0.88–0.93)	0.91 (0.89–0.93)	1.12 (1.09–1.16)	1895
Contact dermatitis	DE_668.3	0.99 (0.95–1.03)	0.98 (0.91–1.07)	0.99 (0.93–1.06)	1.01 (0.85–1.20)	242	1.01 (1.00–1.02)	1.03 (1.01–1.06)	1.02 (1.00–1.04)	0.94 (0.90–0.98)	1874
Contracture of joint	MS_719.92	1.00 (0.92–1.08)	0.86 (0.72–1.02)	0.87 (0.76–1.00)	1.41 (1.14–1.75)	52	0.95 (0.90–1.01)	0.87 (0.78–0.96)	0.89 (0.82–0.97)	1.13 (1.01–1.28)	121
Contracture of tendon	MS_719.91						1.02 (0.96–1.10)	0.93 (0.80–1.08)	0.97 (0.86–1.10)	0.93 (0.73–1.19)	58
Contractures	MS_719.9	0.98 (0.92–1.04)	0.87 (0.76–1.00)	0.89 (0.80–0.99)	1.31 (1.08–1.59)	92	0.99 (0.95–1.03)	0.90 (0.83–0.97)	0.94 (0.88–1.00)	1.04 (0.94–1.16)	218
Conversion disorder	MB_291.1						0.92 (0.86–0.99)	0.94 (0.83–1.06)	0.91 (0.83–1.01)	1.14 (1.00–1.30)	91
Convulsions	NS_330.3	0.91 (0.84–0.98)	0.75 (0.65–0.86)	0.81 (0.72–0.91)	1.42 (1.21–1.66)	73	0.93 (0.90–0.96)	0.87 (0.83–0.92)	0.89 (0.85–0.93)	1.17 (1.10–1.24)	438
Corneal deformities	SO_369.6						1.02 (0.96–1.09)	1.14 (0.98–1.33)	1.07 (0.95–1.20)	0.93 (0.72–1.19)	58
Corneal degenerations	SO_369.4						0.94 (0.88–1.00)	0.94 (0.84–1.05)	0.94 (0.86–1.03)	1.01 (0.86–1.19)	105
Corneal scars and opacities	SO_369.1						0.98 (0.93–1.02)	0.93 (0.85–1.02)	0.96 (0.89–1.03)	1.06 (0.93–1.20)	163
Corneal ulcer	SO_367.21						1.00 (0.93–1.07)	1.05 (0.91–1.22)	1.00 (0.89–1.12)	1.09 (0.90–1.32)	62
Corns and callosities	DE_680.1	0.98 (0.92–1.04)	0.99 (0.88–1.13)	0.97 (0.88–1.07)	1.18 (0.97–1.43)	93	1.00 (0.97–1.03)	0.96 (0.90–1.02)	0.97 (0.93–1.02)	1.06 (0.98–1.14)	384
Coronary atherosclerosis [Atherosclerotic heart disease]	CV_404.2	0.99 (0.96–1.02)	0.90 (0.85–0.96)	0.94 (0.90–0.99)	1.06 (0.96–1.19)	410	0.93 (0.91–0.94)	0.86 (0.83–0.88)	0.87 (0.85–0.89)	1.17 (1.13–1.21)	1759
Coronary atherosclerosis due to calcified coronary lesion	CV_404.23	1.02 (0.94–1.10)	0.90 (0.75–1.07)	0.91 (0.80–1.04)	0.91 (0.62–1.32)	52	0.99 (0.93–1.04)	0.99 (0.88–1.12)	0.96 (0.88–1.06)	1.12 (0.98–1.29)	93
Coronary atherosclerosis due to lipid rich plaque	CV_404.22						0.94 (0.87–1.02)	0.91 (0.77–1.07)	0.90 (0.79–1.02)	1.12 (0.92–1.36)	52
Coronavirus	ID_059	0.93 (0.91–0.96)	0.87 (0.83–0.92)	0.88 (0.85–0.92)	1.19 (1.09–1.29)	589	0.95 (0.93–0.98)	0.89 (0.85–0.94)	0.90 (0.87–0.94)	1.11 (1.05–1.17)	612
Cortical age-related cataract	SO_371.1	1.00 (0.93–1.09)	1.08 (0.91–1.28)	1.00 (0.88–1.14)	0.89 (0.61–1.29)	50	1.01 (0.98–1.05)	1.03 (0.96–1.11)	1.01 (0.96–1.07)	0.85 (0.75–0.96)	258
Costochondritis [Tietze's disease]	MS_728.3						0.99 (0.95–1.04)	0.96 (0.88–1.05)	0.97 (0.90–1.05)	1.08 (0.97–1.21)	161
Cough	RE_499.1	0.96 (0.94–0.98)	0.95 (0.91–0.99)	0.93 (0.90–0.97)	1.13 (1.05–1.22)	869	0.97 (0.96–0.98)	0.94 (0.92–0.96)	0.94 (0.93–0.96)	1.08 (1.05–1.11)	4343
Cough variant asthma	RE_475.6						0.91 (0.84–0.99)	0.82 (0.71–0.95)	0.84 (0.75–0.96)	1.08 (0.89–1.32)	60
Cracked tooth	GI_502.13						1.01 (0.95–1.08)	0.95 (0.82–1.10)	0.95 (0.85–1.07)	0.98 (0.79–1.21)	64
Cramp and spasm	MS_719.1	0.97 (0.94–1.00)	0.91 (0.86–0.98)	0.94 (0.89–0.99)	1.14 (1.02–1.27)	358	0.96 (0.94–0.98)	0.90 (0.87–0.94)	0.91 (0.89–0.94)	1.09 (1.04–1.14)	1261
Crohn's disease	GI_522.11						0.99 (0.96–1.03)	1.00 (0.92–1.08)	0.97 (0.91–1.03)	1.08 (0.97–1.19)	228
Current tobacco use and nicotine dependence	MB_282.1	1.02 (0.97–1.08)	0.90 (0.80–1.02)	0.93 (0.84–1.02)	0.97 (0.79–1.21)	105	0.96 (0.95–0.98)	0.87 (0.84–0.89)	0.89 (0.86–0.91)	1.13 (1.09–1.18)	1817
Cutaneous cyst	DE_682.1	1.01 (0.97–1.05)	1.02 (0.93–1.11)	1.04 (0.97–1.11)	0.97 (0.80–1.16)	213	1.00 (0.98–1.01)	1.04 (1.00–1.08)	1.02 (0.99–1.05)	0.98 (0.92–1.04)	992
Cutaneous lupus erythematosus	MS_700.12						0.96 (0.90–1.03)	0.90 (0.79–1.02)	0.87 (0.78–0.97)	1.06 (0.89–1.26)	82
Cyst and pseudocyst of pancreas	GI_554.2	1.02 (0.96–1.10)	0.98 (0.84–1.14)	1.00 (0.89–1.13)	0.90 (0.63–1.27)	61	1.01 (0.97–1.05)	0.97 (0.89–1.07)	0.97 (0.90–1.04)	0.99 (0.87–1.13)	149
Cyst of kidney	GU_586.2	0.94 (0.89–1.00)	0.88 (0.78–1.00)	0.88 (0.80–0.97)	1.17 (0.96–1.41)	100	0.91 (0.88–0.94)	0.86 (0.81–0.91)	0.87 (0.83–0.92)	1.15 (1.07–1.23)	352
Cyst or abscess of Bartholin's gland	GU_614.53						0.96 (0.88–1.04)	0.98 (0.84–1.15)	0.99 (0.87–1.12)	1.19 (0.98–1.44)	54
Cystic kidney disease	CM_761.13						0.98 (0.93–1.02)	0.92 (0.83–1.01)	0.94 (0.87–1.01)	1.04 (0.91–1.19)	142
Cystic mastopathy	GU_610.1	1.03 (0.98–1.08)	1.10 (0.99–1.23)	1.04 (0.95–1.13)	0.94 (0.73–1.20)	123	1.01 (0.99–1.03)	1.00 (0.96–1.05)	1.00 (0.97–1.04)	0.95 (0.88–1.02)	728
Cystitis	GU_592.1	0.97 (0.93–1.00)	0.98 (0.91–1.06)	0.98 (0.92–1.03)	1.11 (0.97–1.26)	293	0.94 (0.92–0.96)	0.92 (0.89–0.96)	0.92 (0.89–0.95)	1.12 (1.06–1.17)	814
Cystitis and urethritis	GU_592	0.96 (0.93–1.00)	0.97 (0.91–1.05)	0.97 (0.92–1.03)	1.13 (1.00–1.28)	302	0.95 (0.93–0.97)	0.93 (0.89–0.97)	0.92 (0.89–0.95)	1.10 (1.05–1.16)	873
Cystoid macular degeneration	SO_374.53						1.01 (0.94–1.08)	1.03 (0.89–1.21)	1.04 (0.93–1.17)	0.96 (0.77–1.21)	56
Cytology and pathology findings	SS_835	0.98 (0.94–1.03)	0.98 (0.89–1.07)	0.99 (0.92–1.06)	1.10 (0.93–1.31)	203	0.97 (0.95–0.98)	0.95 (0.91–0.98)	0.95 (0.92–0.97)	1.06 (1.01–1.12)	1056
Decreased fetal movements, affecting management of mother	PP_932.4						0.97 (0.91–1.04)	0.90 (0.78–1.03)	0.87 (0.78–0.98)	0.96 (0.76–1.21)	76
Decreased white blood cell count	BI_170	1.04 (1.00–1.08)	1.10 (1.00–1.20)	1.09 (1.01–1.17)	0.86 (0.68–1.09)	173	1.01 (0.98–1.03)	1.01 (0.96–1.06)	1.01 (0.97–1.05)	0.95 (0.87–1.03)	502
Deep vein thrombosis [DVT]	CV_440.11	0.96 (0.91–1.01)	0.85 (0.76–0.95)	0.91 (0.83–0.99)	1.17 (0.98–1.39)	124	0.94 (0.91–0.96)	0.83 (0.79–0.88)	0.86 (0.82–0.90)	1.19 (1.12–1.26)	456
Deficiency anemias	BI_160	0.94 (0.91–0.96)	0.89 (0.84–0.95)	0.91 (0.87–0.95)	1.21 (1.11–1.33)	484	0.95 (0.94–0.97)	0.90 (0.87–0.92)	0.91 (0.89–0.93)	1.12 (1.08–1.16)	1796
Deforming dorsopathies	MS_714	0.97 (0.94–1.01)	0.87 (0.81–0.94)	0.92 (0.86–0.97)	1.04 (0.90–1.20)	262	0.94 (0.92–0.96)	0.87 (0.84–0.90)	0.88 (0.86–0.91)	1.14 (1.10–1.19)	1101
Deformities of the knee	MS_710.3						0.95 (0.89–1.01)	0.86 (0.76–0.98)	0.89 (0.80–0.99)	1.00 (0.84–1.20)	78
Degenerative disc disease	MS_716.2	0.97 (0.94–1.00)	0.94 (0.88–1.00)	0.92 (0.88–0.97)	1.10 (0.99–1.23)	363	0.96 (0.95–0.98)	0.89 (0.87–0.92)	0.91 (0.89–0.93)	1.08 (1.04–1.12)	1791
Dehydration	EM_256.71	0.84 (0.78–0.90)	0.70 (0.62–0.79)	0.75 (0.68–0.84)	1.45 (1.27–1.66)	95	0.89 (0.86–0.92)	0.84 (0.80–0.89)	0.83 (0.80–0.87)	1.24 (1.17–1.30)	460
Dementias	NS_328.1						0.98 (0.91–1.05)	0.92 (0.79–1.06)	0.96 (0.86–1.08)	0.95 (0.76–1.17)	59
Dementias and cerebral degeneration	NS_328						0.95 (0.89–1.01)	0.87 (0.77–0.98)	0.88 (0.80–0.98)	1.05 (0.90–1.22)	83
Demyelinating diseases of the central nervous system	NS_326	0.95 (0.88–1.03)	0.82 (0.70–0.96)	0.86 (0.76–0.97)	1.34 (1.08–1.66)	66	0.91 (0.87–0.94)	0.83 (0.77–0.89)	0.85 (0.80–0.90)	1.22 (1.14–1.31)	282
Dental abrasion and erosion	GI_502.12						1.00 (0.94–1.07)	0.99 (0.85–1.15)	0.96 (0.85–1.08)	0.90 (0.70–1.15)	60
Dental caries	GI_502.11	1.01 (0.94–1.09)	0.95 (0.80–1.12)	0.94 (0.82–1.07)	1.14 (0.88–1.48)	54	0.99 (0.97–1.02)	0.96 (0.91–1.01)	0.96 (0.92–1.00)	1.01 (0.95–1.08)	540
Dentofacial anomalies, including malocclusion	MS_733						0.99 (0.94–1.05)	0.90 (0.80–1.02)	0.93 (0.85–1.03)	0.96 (0.79–1.17)	94
Deposits [accretions] on teeth	GI_502.14						0.99 (0.96–1.03)	0.96 (0.89–1.04)	0.96 (0.90–1.02)	0.95 (0.85–1.07)	226
Derangement of meniscus	MS_711.1	1.03 (0.97–1.10)	1.06 (0.92–1.24)	1.07 (0.96–1.21)	0.66 (0.42–1.03)	67	1.02 (0.99–1.05)	0.97 (0.91–1.03)	0.99 (0.94–1.04)	0.87 (0.78–0.97)	350
Dermatitis [eczema]	DE_668	0.99 (0.97–1.01)	0.98 (0.93–1.03)	0.99 (0.96–1.03)	1.06 (0.97–1.16)	708	0.99 (0.98–1.00)	1.00 (0.98–1.02)	1.00 (0.98–1.01)	1.00 (0.97–1.03)	3539
Dermatitis due to substances taken internally	DE_668.4						0.96 (0.91–1.02)	1.00 (0.89–1.13)	1.00 (0.91–1.10)	1.06 (0.90–1.26)	98
Dermatochalasis of eyelid	SO_362.6	0.97 (0.93–1.02)	0.93 (0.85–1.03)	0.95 (0.88–1.02)	1.09 (0.93–1.28)	175	0.97 (0.94–1.00)	0.93 (0.88–0.99)	0.93 (0.89–0.97)	1.02 (0.95–1.10)	440
Dermatophytosis	DE_660.12	1.00 (0.97–1.04)	1.01 (0.93–1.08)	0.99 (0.93–1.04)	1.04 (0.91–1.20)	299	0.99 (0.98–1.01)	0.96 (0.93–0.99)	0.98 (0.95–1.00)	1.03 (0.98–1.07)	1508
Dermatophytosis of foot [Athelet's foot]	DE_660.123	1.04 (0.97–1.11)	1.11 (0.95–1.30)	1.07 (0.95–1.22)	0.62 (0.39–1.01)	59	1.00 (0.97–1.03)	0.97 (0.91–1.04)	1.00 (0.95–1.05)	0.98 (0.89–1.08)	325
Dermatophytosis of nail	DE_660.122	1.03 (0.99–1.06)	1.04 (0.96–1.13)	1.03 (0.96–1.09)	0.97 (0.81–1.15)	225	0.99 (0.98–1.01)	0.95 (0.92–0.99)	0.96 (0.93–0.99)	1.05 (1.00–1.10)	977
Dermatophytosis of the body	DE_660.124						0.94 (0.89–0.99)	0.91 (0.82–1.02)	0.94 (0.86–1.02)	1.08 (0.94–1.25)	127
Developemental delay	MB_302						0.97 (0.90–1.03)	0.92 (0.80–1.06)	0.98 (0.87–1.10)	1.15 (0.99–1.34)	71
Deviated nasal septum	RE_471.2	0.95 (0.91–1.00)	0.90 (0.81–1.01)	0.92 (0.84–1.00)	1.09 (0.89–1.33)	146	1.01 (0.98–1.03)	0.98 (0.93–1.03)	1.00 (0.96–1.04)	0.94 (0.87–1.02)	600
Diabetes mellitus	EM_202	0.92 (0.89–0.95)	0.84 (0.80–0.89)	0.86 (0.82–0.90)	1.25 (1.15–1.35)	482	0.88 (0.87–0.89)	0.78 (0.76–0.80)	0.80 (0.79–0.81)	1.33 (1.29–1.37)	3310
Diabetes mellitus due to underlying condition*	EM_202.31						0.87 (0.81–0.93)	0.78 (0.70–0.87)	0.78 (0.71–0.87)	1.27 (1.14–1.41)	91
Diabetes mellitus or abnormal glucose in pregnancy, childbirth, and the puerperium	PP_909	1.00 (0.92–1.08)	0.96 (0.81–1.13)	0.94 (0.83–1.07)	1.01 (0.71–1.43)	65	0.96 (0.92–1.00)	0.89 (0.83–0.97)	0.89 (0.83–0.95)	1.02 (0.91–1.15)	238
Diabetic retinopathy	SO_374.42						0.91 (0.88–0.95)	0.83 (0.77–0.90)	0.85 (0.80–0.90)	1.22 (1.14–1.32)	234
Diaphragmatic hernia	GI_520.2	0.93 (0.88–0.97)	0.81 (0.74–0.89)	0.86 (0.80–0.93)	1.28 (1.12–1.45)	180	0.93 (0.91–0.95)	0.84 (0.80–0.87)	0.86 (0.83–0.89)	1.16 (1.11–1.22)	775
Diarrhea	GI_529.1	0.96 (0.94–0.99)	0.91 (0.86–0.96)	0.93 (0.89–0.96)	1.15 (1.05–1.25)	574	0.95 (0.93–0.96)	0.90 (0.87–0.92)	0.90 (0.88–0.92)	1.12 (1.08–1.15)	2330
Diastolic heart failure	CV_424.3	0.84 (0.79–0.90)	0.73 (0.65–0.82)	0.77 (0.70–0.85)	1.38 (1.21–1.57)	109	0.81 (0.78–0.85)	0.71 (0.67–0.76)	0.72 (0.67–0.77)	1.32 (1.24–1.40)	264
Difficulty walking	NS_325.2	0.90 (0.86–0.95)	0.79 (0.72–0.88)	0.84 (0.77–0.91)	1.26 (1.10–1.45)	156	0.91 (0.88–0.94)	0.81 (0.76–0.85)	0.84 (0.80–0.88)	1.19 (1.13–1.27)	407
Diffuse diseases of connective tissue	MS_700	0.96 (0.92–1.00)	0.90 (0.82–0.98)	0.93 (0.87–1.00)	1.13 (0.97–1.32)	177	0.93 (0.91–0.96)	0.86 (0.82–0.89)	0.87 (0.84–0.90)	1.15 (1.10–1.21)	807
Diffuse goiter	EM_200.21	0.99 (0.91–1.07)	1.00 (0.85–1.19)	1.05 (0.92–1.19)	1.00 (0.72–1.40)	54	1.02 (0.99–1.06)	1.07 (0.99–1.16)	1.05 (0.99–1.12)	0.87 (0.76–1.00)	228
Dilated cardiomyopathy*	CV_414.2						0.90 (0.84–0.97)	0.76 (0.67–0.85)	0.80 (0.72–0.89)	1.13 (0.98–1.31)	82
Diplopia	SO_386.2	0.95 (0.89–1.02)	0.93 (0.81–1.08)	0.98 (0.88–1.10)	1.15 (0.91–1.45)	76	0.97 (0.94–1.01)	0.92 (0.86–0.98)	0.95 (0.90–1.00)	1.10 (1.01–1.20)	290
Disease of anus and rectum	GI_530	0.94 (0.89–1.00)	0.96 (0.86–1.07)	0.94 (0.86–1.03)	1.15 (0.96–1.38)	129	0.98 (0.96–1.01)	0.98 (0.94–1.03)	0.96 (0.93–1.00)	1.05 (0.98–1.12)	596
Disease of capillaries	CV_442						1.03 (0.97–1.09)	1.10 (0.97–1.24)	1.09 (0.99–1.19)	0.73 (0.56–0.96)	94
Diseases of esophagus	GI_510	0.93 (0.90–0.97)	0.91 (0.85–0.97)	0.92 (0.87–0.97)	1.17 (1.05–1.30)	354	0.96 (0.94–0.97)	0.90 (0.88–0.93)	0.92 (0.89–0.94)	1.10 (1.06–1.14)	1470
Diseases of hair and hair follicles	DE_684	0.98 (0.94–1.02)	1.03 (0.96–1.12)	1.02 (0.96–1.08)	1.06 (0.92–1.23)	276	1.00 (0.98–1.02)	1.02 (0.97–1.06)	1.00 (0.97–1.04)	0.98 (0.92–1.05)	862
Diseases of hard tissues of teeth	GI_502.1	1.02 (0.97–1.08)	0.94 (0.82–1.07)	0.99 (0.89–1.09)	1.09 (0.87–1.37)	86	1.00 (0.98–1.02)	0.96 (0.92–1.01)	0.97 (0.94–1.00)	1.03 (0.97–1.09)	734
Diseases of lips	GI_508	0.94 (0.86–1.03)	0.97 (0.81–1.17)	0.94 (0.81–1.08)	1.23 (0.90–1.69)	51	0.99 (0.94–1.04)	1.04 (0.93–1.15)	1.00 (0.92–1.08)	0.96 (0.81–1.13)	128
Diseases of pulp and periapical tissues	GI_502.3						1.00 (0.96–1.03)	0.95 (0.88–1.02)	0.94 (0.89–1.00)	1.04 (0.95–1.14)	250
Diseases of salivary glands	GI_506	0.96 (0.90–1.03)	0.99 (0.87–1.13)	0.94 (0.85–1.04)	1.12 (0.89–1.40)	87	0.97 (0.94–1.00)	0.95 (0.90–1.01)	0.94 (0.90–0.99)	1.04 (0.96–1.12)	391
Diseases of spleen	BI_174						0.94 (0.89–0.98)	0.85 (0.78–0.92)	0.87 (0.81–0.94)	1.17 (1.06–1.29)	167
Diseases of teeth and supporting structures	GI_502	1.01 (0.96–1.06)	0.95 (0.85–1.07)	0.99 (0.90–1.08)	1.08 (0.89–1.31)	126	0.99 (0.97–1.01)	0.95 (0.91–0.99)	0.95 (0.92–0.98)	1.06 (1.02–1.12)	967
Diseases of the jaws	MS_734	0.98 (0.93–1.02)	0.95 (0.86–1.06)	0.96 (0.88–1.04)	1.15 (0.97–1.38)	146	0.99 (0.96–1.01)	0.95 (0.91–1.00)	0.96 (0.93–1.00)	1.00 (0.93–1.07)	606
Diseases of the pancreas	GI_554	0.98 (0.93–1.03)	0.90 (0.81–1.00)	0.93 (0.86–1.01)	1.04 (0.86–1.27)	141	0.97 (0.95–1.00)	0.93 (0.88–0.99)	0.93 (0.89–0.98)	1.08 (1.01–1.15)	425
Diseases of tongue	GI_509						0.98 (0.93–1.03)	0.96 (0.88–1.06)	0.94 (0.88–1.02)	1.04 (0.92–1.17)	152
Diseases of vocal cords and larynx, not elsewhere classified	RE_472	0.98 (0.93–1.03)	0.94 (0.84–1.06)	0.96 (0.87–1.04)	1.09 (0.90–1.33)	119	0.96 (0.93–0.99)	0.95 (0.90–1.00)	0.94 (0.90–0.98)	1.11 (1.03–1.18)	459
Dislocation	MS_740	0.97 (0.92–1.04)	0.93 (0.82–1.07)	0.96 (0.86–1.06)	1.17 (0.93–1.46)	92	1.00 (0.97–1.03)	0.95 (0.89–1.01)	0.97 (0.92–1.02)	1.02 (0.93–1.11)	378
Dislocation of knee	MS_740.7						0.98 (0.91–1.05)	0.93 (0.81–1.07)	0.96 (0.85–1.07)	1.04 (0.85–1.29)	68
Dislocation of shoulder	MS_740.2						1.03 (0.97–1.08)	0.92 (0.80–1.05)	0.96 (0.87–1.07)	1.05 (0.87–1.25)	78
Disorder of ligament	MS_712.5	0.87 (0.80–0.95)	0.75 (0.65–0.87)	0.81 (0.72–0.91)	1.25 (1.00–1.57)	72	0.86 (0.82–0.90)	0.80 (0.75–0.87)	0.80 (0.74–0.86)	1.24 (1.14–1.35)	218
Disorder of nervous system	NS_349	0.97 (0.92–1.03)	0.95 (0.85–1.07)	0.98 (0.89–1.07)	1.15 (0.95–1.39)	115	0.94 (0.91–0.98)	0.90 (0.85–0.96)	0.92 (0.88–0.97)	1.16 (1.08–1.25)	320
Disorder of patella	MS_711	1.01 (0.98–1.05)	0.99 (0.91–1.08)	1.02 (0.95–1.09)	0.93 (0.76–1.14)	208	1.00 (0.98–1.02)	0.94 (0.90–0.98)	0.96 (0.93–1.00)	0.96 (0.90–1.03)	817
Disorders and findings from impaired renal function	GU_588	0.85 (0.78–0.92)	0.79 (0.68–0.92)	0.80 (0.70–0.90)	1.43 (1.19–1.72)	66	0.90 (0.86–0.94)	0.85 (0.79–0.91)	0.84 (0.79–0.89)	1.22 (1.14–1.31)	250
Disorders of adrenal glands	EM_211	0.94 (0.88–1.00)	0.81 (0.71–0.92)	0.87 (0.78–0.96)	1.20 (0.99–1.47)	96	0.94 (0.90–0.97)	0.87 (0.82–0.92)	0.88 (0.84–0.93)	1.17 (1.09–1.25)	334
Disorders of amino-acid transport and metabolism	GE_962						0.91 (0.85–0.98)	0.82 (0.72–0.93)	0.86 (0.77–0.96)	1.15 (0.99–1.34)	79
Disorders of autonomic nervous system	NS_343	0.78 (0.72–0.85)	0.66 (0.58–0.75)	0.70 (0.63–0.79)	1.60 (1.41–1.82)	87	0.87 (0.83–0.90)	0.77 (0.72–0.82)	0.80 (0.76–0.85)	1.20 (1.12–1.28)	316
Disorders of bilirubin excretion	EM_252.3						1.01 (0.96–1.07)	1.02 (0.89–1.16)	1.04 (0.94–1.15)	0.94 (0.76–1.17)	82
Disorders of calcium metabolism	EM_247.5	0.94 (0.89–0.98)	0.88 (0.80–0.97)	0.92 (0.86–0.99)	1.24 (1.08–1.42)	168	0.93 (0.91–0.96)	0.91 (0.86–0.95)	0.90 (0.87–0.94)	1.17 (1.11–1.24)	565
Disorders of carbohydrate metabolism	EM_252.5						0.96 (0.92–1.00)	0.92 (0.85–0.99)	0.94 (0.88–1.00)	1.10 (1.00–1.22)	211
Disorders of choroid	SO_373						1.02 (0.98–1.06)	1.07 (0.97–1.17)	1.05 (0.98–1.13)	0.96 (0.83–1.11)	151
Disorders of conjunctiva	SO_366						1.02 (0.99–1.06)	1.06 (0.98–1.16)	1.03 (0.97–1.10)	0.91 (0.79–1.04)	198
Disorders of diaphragm	RE_489						0.85 (0.79–0.92)	0.72 (0.63–0.81)	0.76 (0.68–0.85)	1.28 (1.13–1.45)	72
Disorders of external ear	SO_390	0.99 (0.96–1.03)	1.01 (0.95–1.09)	1.00 (0.95–1.06)	1.01 (0.88–1.16)	317	1.00 (0.99–1.01)	1.01 (0.99–1.04)	1.01 (0.99–1.04)	1.01 (0.97–1.06)	1688
Disorders of eyelid function	SO_361	1.01 (0.96–1.07)	1.05 (0.93–1.19)	1.03 (0.94–1.14)	0.99 (0.78–1.27)	101	0.97 (0.94–1.00)	0.93 (0.87–0.98)	0.94 (0.90–0.99)	1.04 (0.97–1.13)	398
Disorders of facial and cranial nerves	NS_334	0.98 (0.93–1.04)	0.96 (0.84–1.08)	0.97 (0.88–1.07)	1.04 (0.82–1.32)	100	0.95 (0.92–0.97)	0.91 (0.86–0.96)	0.91 (0.87–0.95)	1.12 (1.05–1.20)	427
Disorders of fluid, electrolyte and acid-base balance	EM_256	0.93 (0.90–0.96)	0.84 (0.79–0.89)	0.88 (0.85–0.92)	1.22 (1.13–1.33)	497	0.91 (0.90–0.92)	0.84 (0.82–0.87)	0.85 (0.83–0.87)	1.23 (1.19–1.26)	2183
Disorders of intestinal carbohydrate absorption	EM_252.51						0.96 (0.92–1.00)	0.92 (0.84–1.01)	0.94 (0.88–1.01)	1.12 (1.00–1.25)	175
Disorders of iris and ciliary body	SO_370						1.00 (0.93–1.06)	0.92 (0.80–1.06)	0.99 (0.89–1.10)	0.98 (0.80–1.21)	69
Disorders of iron metabolism	EM_247.7						0.96 (0.91–1.01)	0.97 (0.87–1.07)	0.95 (0.88–1.04)	1.02 (0.88–1.19)	126
Disorders of lacrimal system	SO_363	0.96 (0.93–0.99)	0.95 (0.90–1.01)	0.97 (0.92–1.02)	1.15 (1.04–1.28)	397	0.99 (0.97–1.00)	0.99 (0.96–1.02)	0.99 (0.96–1.01)	1.01 (0.97–1.05)	1622
Disorders of lens (excluding cataracts)	SO_372						1.04 (0.98–1.11)	1.04 (0.90–1.20)	1.06 (0.95–1.18)	0.88 (0.69–1.13)	66
Disorders of lipoprotein metabolism and other lipidemias	EM_244						0.97 (0.94–1.01)	1.00 (0.93–1.07)	1.00 (0.94–1.05)	1.01 (0.91–1.12)	291
Disorders of magnesium metabolism	EM_247.4	0.87 (0.81–0.94)	0.76 (0.66–0.87)	0.81 (0.72–0.90)	1.42 (1.22–1.66)	76	0.85 (0.82–0.89)	0.75 (0.70–0.80)	0.76 (0.72–0.81)	1.31 (1.24–1.39)	292
Disorders of menstruation and other abnormal bleeding from female genital tract	GU_626	0.99 (0.96–1.01)	0.97 (0.92–1.03)	0.98 (0.94–1.03)	1.06 (0.95–1.19)	490	1.00 (0.99–1.01)	0.99 (0.97–1.02)	0.99 (0.97–1.01)	1.01 (0.97–1.05)	3091
Disorders of mineral metabolism and mineral deficiencies	EM_247	0.94 (0.92–0.97)	0.90 (0.86–0.94)	0.93 (0.89–0.96)	1.22 (1.13–1.30)	777	0.94 (0.93–0.96)	0.89 (0.87–0.91)	0.90 (0.89–0.92)	1.15 (1.12–1.19)	2632
Disorders of muscle	MS_719	0.95 (0.93–0.98)	0.90 (0.86–0.95)	0.92 (0.88–0.96)	1.22 (1.12–1.32)	552	0.97 (0.95–0.98)	0.91 (0.89–0.94)	0.92 (0.90–0.94)	1.08 (1.04–1.12)	1908
Disorders of oculomotor nerves	NS_334.4						1.00 (0.93–1.08)	1.05 (0.90–1.23)	1.02 (0.91–1.15)	1.04 (0.83–1.29)	58
Disorders of optic disc	SO_380.2						0.97 (0.92–1.02)	0.95 (0.86–1.06)	0.96 (0.89–1.05)	1.03 (0.89–1.18)	130
Disorders of optic nerve and visual pathways	SO_380	0.99 (0.93–1.04)	0.97 (0.85–1.10)	1.01 (0.92–1.12)	1.04 (0.81–1.33)	98	0.99 (0.96–1.02)	0.99 (0.93–1.05)	1.00 (0.95–1.04)	1.02 (0.94–1.11)	398
Disorders of ovarian function	EM_214	0.99 (0.92–1.05)	0.93 (0.81–1.07)	0.97 (0.87–1.07)	1.05 (0.81–1.36)	84	1.02 (0.99–1.05)	1.04 (0.98–1.11)	1.03 (0.99–1.09)	0.93 (0.84–1.03)	343
Disorders of parathyroid gland	EM_208	0.91 (0.86–0.98)	0.80 (0.71–0.91)	0.83 (0.76–0.92)	1.31 (1.11–1.54)	99	0.93 (0.90–0.96)	0.87 (0.82–0.92)	0.88 (0.84–0.92)	1.17 (1.10–1.24)	435
Disorders of penis	GU_604						0.99 (0.95–1.03)	1.00 (0.90–1.11)	1.01 (0.93–1.09)	0.97 (0.83–1.13)	144
Disorders of phosphorus metabolism	EM_247.3						0.84 (0.79–0.90)	0.75 (0.68–0.83)	0.77 (0.70–0.84)	1.33 (1.22–1.44)	122
Disorders of pigmentation	DE_674	0.99 (0.97–1.02)	1.01 (0.96–1.07)	1.02 (0.98–1.06)	0.98 (0.87–1.10)	553	1.03 (1.02–1.05)	1.09 (1.06–1.13)	1.08 (1.06–1.10)	0.87 (0.83–0.92)	1734
Disorders of plasma-protein metabolism, NEC	EM_248						0.91 (0.85–0.98)	0.85 (0.76–0.96)	0.88 (0.79–0.97)	1.19 (1.05–1.35)	85
Disorders of prostate	GU_602	0.99 (0.96–1.02)	1.01 (0.94–1.09)	1.01 (0.95–1.07)	0.98 (0.83–1.15)	290	1.00 (0.98–1.01)	1.00 (0.96–1.03)	1.01 (0.98–1.04)	0.96 (0.91–1.02)	1801
Disorders of refraction and accommodation	SO_387	1.01 (0.98–1.03)	1.04 (0.99–1.09)	1.04 (1.00–1.08)	0.98 (0.88–1.08)	644	1.01 (1.00–1.02)	1.02 (1.00–1.05)	1.02 (1.00–1.03)	0.97 (0.94–1.00)	3865
Disorders of sweat glands	DE_685	0.94 (0.89–0.99)	0.93 (0.83–1.04)	0.93 (0.85–1.01)	1.19 (1.00–1.42)	131	0.97 (0.94–0.99)	0.95 (0.90–1.00)	0.95 (0.91–0.99)	1.09 (1.01–1.16)	492
Disorders of testis	GU_603	0.94 (0.87–1.01)	0.92 (0.78–1.10)	0.90 (0.79–1.03)	1.21 (0.95–1.55)	59	0.97 (0.94–1.01)	0.93 (0.86–1.00)	0.95 (0.89–1.00)	1.00 (0.89–1.12)	265
Disorders of the circulation of the cerebrospinal fluid	NS_344						0.87 (0.83–0.92)	0.78 (0.71–0.85)	0.79 (0.73–0.86)	1.18 (1.07–1.30)	152
Disorders of the cornea	SO_369	0.99 (0.93–1.05)	0.97 (0.85–1.10)	0.99 (0.89–1.09)	1.04 (0.81–1.32)	94	0.99 (0.96–1.01)	0.98 (0.93–1.04)	0.99 (0.94–1.03)	1.01 (0.94–1.10)	454
Disorders of the gallbladder	GI_550	0.90 (0.87–0.94)	0.85 (0.78–0.92)	0.87 (0.81–0.92)	1.26 (1.13–1.42)	251	0.95 (0.93–0.96)	0.89 (0.85–0.92)	0.90 (0.87–0.92)	1.11 (1.06–1.16)	1013
Disorders of the middle ear	SO_391	0.96 (0.93–0.99)	0.92 (0.86–0.98)	0.93 (0.88–0.98)	1.12 (0.99–1.27)	359	0.99 (0.98–1.00)	0.98 (0.96–1.01)	0.97 (0.95–1.00)	1.00 (0.96–1.05)	1913
Disorders of the orbit	SO_365						1.04 (0.97–1.12)	1.04 (0.88–1.23)	1.05 (0.92–1.19)	0.70 (0.48–1.01)	50
Disorders of the pituitary gland and its hypothalamic control	EM_209	0.97 (0.91–1.04)	1.01 (0.87–1.17)	1.03 (0.91–1.15)	1.06 (0.81–1.40)	71	0.96 (0.93–0.99)	0.90 (0.84–0.96)	0.92 (0.87–0.97)	1.12 (1.03–1.22)	293
Disorders of the retina	SO_374	1.00 (0.97–1.03)	1.06 (0.99–1.14)	1.04 (0.98–1.09)	0.99 (0.87–1.13)	335	0.99 (0.98–1.00)	0.98 (0.95–1.01)	0.99 (0.97–1.02)	1.04 (0.99–1.08)	1643
Disorders of thyroid gland	EM_200	0.97 (0.95–0.99)	0.97 (0.93–1.01)	0.98 (0.95–1.01)	1.10 (1.01–1.19)	771	0.97 (0.96–0.98)	0.94 (0.92–0.96)	0.95 (0.94–0.97)	1.08 (1.05–1.11)	4576
Disorders of tooth develoment	GI_500						1.02 (0.98–1.07)	1.03 (0.93–1.14)	1.01 (0.93–1.09)	1.01 (0.87–1.17)	138
Disorders of uterus, except cervix	GU_616	1.00 (0.94–1.08)	0.92 (0.79–1.07)	0.97 (0.86–1.09)	1.00 (0.73–1.37)	74	0.98 (0.95–1.02)	0.94 (0.88–1.01)	0.97 (0.92–1.03)	1.08 (0.99–1.19)	264
Disorders of vestibular function	SO_394	0.95 (0.91–0.99)	0.99 (0.91–1.08)	0.94 (0.88–1.00)	1.00 (0.84–1.19)	213	0.97 (0.94–0.99)	0.95 (0.91–1.00)	0.95 (0.92–0.99)	1.08 (1.02–1.14)	677
Disorders of vitreous body	SO_376	1.00 (0.97–1.04)	1.05 (0.98–1.12)	1.05 (0.99–1.10)	1.01 (0.88–1.15)	333	1.00 (0.98–1.02)	1.02 (0.99–1.05)	1.02 (1.00–1.05)	0.95 (0.90–1.00)	1431
Disorders resulting from impaired renal function	GU_588.1						0.87 (0.83–0.92)	0.80 (0.73–0.87)	0.80 (0.74–0.86)	1.25 (1.15–1.36)	159
Dissociative and somatoform disorders	MB_291	0.97 (0.91–1.04)	0.88 (0.76–1.02)	0.90 (0.80–1.01)	1.15 (0.91–1.45)	78	0.92 (0.89–0.95)	0.88 (0.83–0.94)	0.88 (0.84–0.93)	1.16 (1.08–1.23)	402
Disturbances in tooth eruption	GI_500.4						1.01 (0.96–1.07)	1.00 (0.89–1.12)	0.99 (0.91–1.09)	1.04 (0.89–1.21)	114
Disturbances of salivary secretion	GI_506.5						0.95 (0.91–0.99)	0.92 (0.85–1.00)	0.90 (0.85–0.96)	1.05 (0.95–1.17)	209
Disturbances of sensation of smell and taste	NS_352	0.95 (0.89–1.03)	0.81 (0.69–0.94)	0.87 (0.77–0.98)	1.19 (0.93–1.53)	66	0.94 (0.90–0.99)	0.88 (0.81–0.97)	0.90 (0.83–0.97)	1.12 (1.00–1.24)	160
Disturbances of skin sensation	NS_351	0.99 (0.97–1.02)	0.97 (0.93–1.02)	0.98 (0.95–1.02)	1.05 (0.97–1.15)	765	0.97 (0.96–0.99)	0.93 (0.91–0.95)	0.94 (0.92–0.96)	1.03 (1.00–1.07)	2769
Disturbances of sulphur-bearing amino-acid metabolism	GE_962.4						0.91 (0.84–0.98)	0.82 (0.71–0.94)	0.84 (0.74–0.94)	1.17 (1.00–1.38)	64
Diverticula of colon	GI_523.2	0.94 (0.90–0.98)	0.90 (0.83–0.98)	0.91 (0.86–0.98)	1.18 (1.04–1.35)	225	0.97 (0.96–0.99)	0.93 (0.90–0.96)	0.94 (0.92–0.96)	1.05 (1.00–1.09)	1448
Diverticular disease [Bowel diverticulosis]	GI_523	0.94 (0.91–0.98)	0.89 (0.83–0.96)	0.91 (0.86–0.97)	1.20 (1.07–1.34)	285	0.97 (0.96–0.99)	0.92 (0.90–0.95)	0.94 (0.92–0.96)	1.04 (1.00–1.09)	1643
Diverticulitis	GI_523.4	0.98 (0.93–1.05)	0.90 (0.79–1.02)	0.92 (0.84–1.02)	1.04 (0.81–1.33)	94	0.96 (0.93–0.99)	0.92 (0.87–0.98)	0.93 (0.88–0.97)	1.05 (0.97–1.14)	363
Dizziness and giddiness	NS_354	0.97 (0.95–0.99)	0.94 (0.90–0.99)	0.95 (0.91–0.98)	1.07 (0.98–1.17)	645	0.95 (0.94–0.97)	0.92 (0.90–0.95)	0.93 (0.91–0.94)	1.11 (1.07–1.14)	2845
Drug and medical agent allergy	SS_840.6	0.98 (0.95–1.02)	0.91 (0.84–0.98)	0.94 (0.88–0.99)	1.09 (0.95–1.24)	281	0.91 (0.89–0.93)	0.82 (0.80–0.85)	0.85 (0.82–0.87)	1.18 (1.14–1.23)	1088
Drug induced neutropenia	BI_170.12						0.96 (0.89–1.03)	0.85 (0.74–0.97)	0.88 (0.79–0.99)	1.14 (0.97–1.34)	68
Drug resistant microorganisms	ID_097						0.85 (0.81–0.90)	0.74 (0.68–0.80)	0.74 (0.69–0.80)	1.31 (1.22–1.41)	179
Drusen (degenerative) of macula	SO_374.54						1.00 (0.96–1.05)	0.99 (0.90–1.09)	0.99 (0.92–1.07)	0.96 (0.84–1.11)	145
Dry eye syndrome [Tear film insufficiency]	SO_363.2	0.96 (0.93–0.99)	0.96 (0.90–1.02)	0.97 (0.93–1.02)	1.13 (1.02–1.26)	385	0.99 (0.97–1.00)	0.99 (0.96–1.02)	0.99 (0.96–1.01)	1.01 (0.96–1.05)	1526
Dry mouth*	GI_506.51						0.97 (0.92–1.03)	0.94 (0.84–1.05)	0.93 (0.85–1.02)	1.03 (0.89–1.19)	104
Duodenal ulcer	GI_513.3						0.99 (0.91–1.07)	0.93 (0.79–1.10)	0.98 (0.86–1.11)	1.03 (0.83–1.28)	50
Duodenitis	GI_522.8						0.97 (0.90–1.03)	0.95 (0.82–1.09)	0.90 (0.81–1.01)	0.98 (0.81–1.20)	68
Dyshidrosis	DE_685.1						0.98 (0.93–1.03)	1.00 (0.89–1.12)	0.99 (0.90–1.08)	1.12 (0.97–1.29)	112
Dyskinesia of esophagus	GI_510.5						0.91 (0.86–0.97)	0.91 (0.83–1.01)	0.87 (0.80–0.95)	1.19 (1.08–1.32)	129
Dysmenorrhea	GU_626.2	0.91 (0.85–0.98)	0.92 (0.81–1.06)	0.89 (0.80–0.98)	1.22 (0.98–1.52)	93	0.98 (0.95–1.01)	0.99 (0.93–1.04)	0.99 (0.94–1.03)	1.04 (0.96–1.13)	482
Dyspareunia	GU_625.1	1.00 (0.95–1.06)	1.01 (0.89–1.15)	0.99 (0.90–1.09)	0.99 (0.76–1.29)	103	1.02 (0.99–1.05)	1.08 (1.01–1.16)	1.04 (0.99–1.10)	0.85 (0.75–0.98)	283
Dysphonia	RE_494.1	0.96 (0.91–1.00)	0.86 (0.78–0.94)	0.90 (0.84–0.97)	1.22 (1.07–1.40)	183	0.97 (0.95–1.00)	0.96 (0.91–1.01)	0.94 (0.90–0.98)	1.07 (1.00–1.14)	523
Dysplasia of cervix	GU_621.1	0.93 (0.85–1.02)	0.89 (0.74–1.08)	0.94 (0.81–1.08)	1.25 (0.92–1.69)	50	1.00 (0.97–1.03)	1.01 (0.95–1.07)	0.99 (0.95–1.04)	0.99 (0.90–1.09)	374
Dysplasia of female genital organs	GU_621	0.94 (0.86–1.02)	0.91 (0.76–1.08)	0.94 (0.82–1.08)	1.23 (0.92–1.65)	55	0.99 (0.97–1.02)	1.00 (0.95–1.07)	0.98 (0.94–1.03)	1.00 (0.91–1.09)	398
Dyspnea [Shortness of breath]	RE_488.1	0.96 (0.94–0.98)	0.90 (0.86–0.94)	0.92 (0.89–0.95)	1.13 (1.04–1.21)	806	0.92 (0.91–0.93)	0.84 (0.82–0.85)	0.86 (0.84–0.87)	1.20 (1.17–1.24)	3306
Dysthymic disorder	MB_286.4	0.95 (0.90–1.01)	0.96 (0.85–1.08)	0.94 (0.86–1.03)	1.22 (1.02–1.47)	118	0.96 (0.94–0.98)	0.93 (0.89–0.96)	0.93 (0.90–0.96)	1.12 (1.06–1.17)	903
Dystonia	NS_324.31	0.90 (0.83–0.97)	0.86 (0.74–1.00)	0.85 (0.76–0.96)	1.24 (0.99–1.54)	72	0.92 (0.88–0.97)	0.91 (0.84–0.99)	0.92 (0.86–0.98)	1.19 (1.08–1.30)	196
Dysuria	GU_594.2	0.99 (0.96–1.02)	0.96 (0.90–1.02)	0.97 (0.92–1.01)	1.06 (0.95–1.19)	418	0.97 (0.96–0.99)	0.96 (0.93–0.99)	0.96 (0.93–0.98)	1.06 (1.02–1.11)	1669
Early satiety	EM_230.5						0.92 (0.85–1.00)	0.85 (0.74–0.97)	0.90 (0.80–1.01)	1.13 (0.97–1.32)	63
Eating disorders	MB_293	0.92 (0.86–0.99)	0.88 (0.77–1.00)	0.91 (0.82–1.01)	1.36 (1.13–1.62)	90	0.95 (0.92–0.99)	0.92 (0.86–0.99)	0.92 (0.87–0.98)	1.18 (1.09–1.28)	260
Ectopic pregnancy	PP_901.1						0.97 (0.90–1.04)	1.06 (0.91–1.22)	1.00 (0.89–1.12)	0.88 (0.68–1.14)	67
Edema	SS_812	0.94 (0.91–0.97)	0.82 (0.77–0.88)	0.87 (0.83–0.92)	1.26 (1.15–1.37)	399	0.88 (0.87–0.90)	0.80 (0.78–0.82)	0.81 (0.80–0.83)	1.25 (1.21–1.29)	1826
Edema, proteinuria and hypertensive disorders in pregnancy, childbirth and the puerperium	PP_908	0.97 (0.89–1.05)	0.90 (0.77–1.06)	0.91 (0.80–1.03)	1.08 (0.79–1.49)	67	0.97 (0.93–1.01)	0.94 (0.87–1.02)	0.92 (0.86–0.98)	0.95 (0.83–1.09)	217
Effusion of joint	MS_713.2	1.01 (0.97–1.04)	0.92 (0.85–1.00)	0.97 (0.91–1.03)	1.03 (0.88–1.20)	243	0.98 (0.96–1.00)	0.91 (0.88–0.95)	0.93 (0.90–0.96)	1.04 (0.98–1.09)	866
Ehler's Danlos syndrome	GE_978.22						0.80 (0.74–0.86)	0.72 (0.65–0.80)	0.71 (0.64–0.78)	1.31 (1.19–1.45)	123
Elevated C-reactive protein (CRP)	SS_825						0.92 (0.87–0.98)	0.93 (0.84–1.04)	0.89 (0.82–0.97)	1.07 (0.93–1.22)	121
Elevated blood pressure reading without diagnosis of hypertension	CV_402	1.01 (0.98–1.05)	1.08 (0.99–1.17)	1.06 (1.00–1.13)	0.93 (0.77–1.13)	243	1.00 (0.98–1.02)	1.00 (0.96–1.04)	1.01 (0.98–1.04)	0.99 (0.93–1.05)	934
Elevated erythrocyte sedimentation rate	SS_820						0.95 (0.89–1.01)	0.86 (0.76–0.96)	0.87 (0.79–0.96)	1.18 (1.03–1.34)	96
Elevated prostate specific antigen [PSA]	GU_602.4	1.02 (0.98–1.07)	1.07 (0.97–1.19)	1.08 (1.00–1.17)	0.93 (0.72–1.19)	150	1.03 (1.01–1.05)	1.06 (1.00–1.11)	1.06 (1.02–1.10)	0.86 (0.79–0.94)	637
Elevated white blood cell count [Leukocytosis]	BI_171	0.91 (0.86–0.96)	0.80 (0.72–0.88)	0.83 (0.77–0.90)	1.37 (1.20–1.55)	161	0.92 (0.90–0.94)	0.82 (0.79–0.86)	0.84 (0.81–0.88)	1.20 (1.14–1.26)	591
Embolism and thrombosis	CV_440	0.98 (0.95–1.01)	0.90 (0.83–0.97)	0.93 (0.88–0.99)	1.06 (0.93–1.21)	283	0.93 (0.91–0.94)	0.84 (0.81–0.87)	0.87 (0.84–0.89)	1.23 (1.18–1.28)	1171
Embolism of cerebral or precerebral arteries	CV_440.21						0.97 (0.90–1.05)	0.96 (0.82–1.12)	1.05 (0.93–1.18)	1.18 (1.00–1.38)	54
Emphysema	RE_474.1	0.93 (0.86–1.01)	0.73 (0.63–0.85)	0.80 (0.70–0.90)	1.38 (1.13–1.68)	67	0.93 (0.89–0.97)	0.88 (0.82–0.95)	0.87 (0.82–0.93)	1.08 (1.00–1.17)	260
Encephalitis, myelitis and encephalomyelitis	NS_321						0.95 (0.88–1.02)	0.83 (0.72–0.95)	0.91 (0.81–1.02)	1.12 (0.94–1.34)	67
Encephalopathy	NS_345						0.88 (0.83–0.93)	0.79 (0.72–0.87)	0.78 (0.72–0.86)	1.23 (1.12–1.35)	125
End stage renal disease [CDK, stage 5]	GU_582.21						0.85 (0.80–0.90)	0.74 (0.68–0.81)	0.75 (0.69–0.81)	1.29 (1.18–1.40)	145
Endocarditis	CV_410.2						0.90 (0.83–0.96)	0.82 (0.72–0.92)	0.85 (0.77–0.95)	1.23 (1.09–1.40)	80
Endocrine, nutritional and metabolic diseases complicating pregnancy	PP_922						0.99 (0.92–1.06)	0.89 (0.78–1.03)	0.88 (0.79–0.99)	0.88 (0.68–1.15)	72
Endometrial hyperplasia	GU_616.1						0.92 (0.86–0.99)	0.86 (0.76–0.97)	0.90 (0.81–1.00)	1.18 (1.03–1.34)	86
Endometriosis	GU_615	0.95 (0.89–1.02)	0.90 (0.78–1.04)	0.97 (0.86–1.08)	1.25 (1.00–1.56)	80	0.99 (0.96–1.02)	0.93 (0.88–0.99)	0.95 (0.91–1.00)	1.04 (0.96–1.14)	381
Endothelial corneal dystrophy [Fuchs' dystrophy]	SO_369.7						1.04 (0.98–1.10)	1.06 (0.93–1.20)	1.03 (0.94–1.14)	0.90 (0.73–1.10)	83
Enlargement of lymph nodes [Lymphadenopathy]	BI_177.2	0.99 (0.95–1.03)	0.96 (0.89–1.04)	0.97 (0.91–1.03)	1.08 (0.93–1.26)	236	0.98 (0.96–1.00)	0.94 (0.91–0.98)	0.95 (0.92–0.99)	1.05 (1.00–1.11)	816
Enthesopathy/Enthesitis/Tendinopathy	MS_723	0.99 (0.97–1.01)	0.98 (0.94–1.03)	0.99 (0.96–1.03)	1.02 (0.93–1.12)	767	1.00 (0.99–1.01)	0.98 (0.96–1.00)	0.99 (0.97–1.00)	0.97 (0.94–1.00)	3921
Entropion and trichiasis of eyelid	SO_361.1						0.97 (0.90–1.05)	0.88 (0.76–1.03)	0.93 (0.82–1.05)	1.18 (1.00–1.40)	53
Eosinophilic esophagitis	GI_522.61						0.93 (0.86–1.01)	0.84 (0.72–0.98)	0.87 (0.76–0.99)	1.13 (0.94–1.37)	57
Eosinophilic gastroenteritis and colitis	GI_522.6						0.92 (0.85–1.00)	0.84 (0.72–0.97)	0.85 (0.75–0.97)	1.17 (0.98–1.39)	60
Epidermal thickening	DE_680	0.99 (0.96–1.03)	1.05 (0.96–1.14)	1.00 (0.94–1.07)	1.14 (0.99–1.30)	229	0.99 (0.97–1.01)	0.97 (0.94–1.01)	0.98 (0.95–1.01)	1.04 (0.99–1.10)	969
Epilepsy	NS_330.1						0.94 (0.91–0.98)	0.89 (0.83–0.96)	0.90 (0.85–0.96)	1.17 (1.08–1.26)	264
Epilepsy, recurrent seizures, convulsions	NS_330	0.88 (0.82–0.94)	0.75 (0.66–0.85)	0.78 (0.70–0.87)	1.52 (1.34–1.74)	94	0.94 (0.92–0.97)	0.89 (0.85–0.93)	0.90 (0.87–0.94)	1.13 (1.07–1.20)	625
Epiphora	SO_363.5						0.99 (0.94–1.05)	0.95 (0.84–1.07)	0.99 (0.90–1.09)	1.11 (0.95–1.30)	88
Epistaxis	RE_487.1	0.88 (0.82–0.95)	0.88 (0.76–1.01)	0.89 (0.80–0.99)	1.32 (1.09–1.61)	81	1.00 (0.97–1.03)	0.98 (0.92–1.05)	1.01 (0.96–1.06)	0.94 (0.85–1.04)	340
Erythematous conditions	DE_667	0.89 (0.81–0.98)	0.86 (0.72–1.02)	0.86 (0.74–0.99)	1.30 (1.03–1.65)	51	0.97 (0.93–1.01)	0.95 (0.88–1.02)	0.96 (0.91–1.02)	1.01 (0.91–1.12)	251
Escherichia coli	ID_003						0.85 (0.78–0.92)	0.75 (0.66–0.85)	0.80 (0.71–0.89)	1.26 (1.11–1.43)	76
Esophageal obstruction (Stricture and stenosis of esophagus)	GI_514.1						0.95 (0.91–1.00)	0.86 (0.78–0.94)	0.89 (0.83–0.96)	1.04 (0.92–1.18)	162
Esophagitis	GI_510.2	0.94 (0.90–0.98)	0.93 (0.86–1.01)	0.93 (0.87–0.99)	1.17 (1.03–1.33)	243	0.96 (0.94–0.98)	0.90 (0.87–0.94)	0.92 (0.89–0.94)	1.09 (1.04–1.14)	1041
Esotropia	SO_381.3						0.98 (0.92–1.05)	0.99 (0.86–1.14)	1.01 (0.90–1.12)	0.99 (0.81–1.22)	73
Essential hypertension	CV_401.1	0.98 (0.96–1.00)	0.94 (0.91–0.98)	0.95 (0.93–0.98)	1.09 (1.01–1.16)	1146	0.91 (0.91–0.92)	0.82 (0.81–0.84)	0.85 (0.84–0.86)	1.27 (1.24–1.30)	7867
Essential thrombocythemia	CA_124.5						0.99 (0.93–1.05)	0.93 (0.82–1.05)	0.95 (0.86–1.05)	1.13 (0.97–1.32)	83
Essential tremor*	NS_324.341	0.91 (0.83–0.99)	0.78 (0.66–0.92)	0.87 (0.76–0.99)	1.25 (0.99–1.58)	54	0.91 (0.87–0.96)	0.89 (0.81–0.97)	0.89 (0.83–0.96)	1.18 (1.07–1.30)	170
Estrogen receptor postitive status [ER+]	CA_128.1						0.98 (0.93–1.04)	0.96 (0.85–1.07)	0.97 (0.89–1.06)	1.05 (0.89–1.23)	103
Estrogen receptor status	CA_128						0.99 (0.94–1.04)	0.97 (0.87–1.07)	0.98 (0.91–1.07)	1.00 (0.85–1.18)	117
Eustachian tube disorders	SO_391.2	0.96 (0.92–1.00)	0.92 (0.85–1.01)	0.94 (0.88–1.01)	1.10 (0.94–1.30)	216	1.00 (0.98–1.02)	0.99 (0.95–1.04)	0.99 (0.95–1.02)	0.99 (0.93–1.07)	690
Excessive fetal growth	PP_929						0.99 (0.92–1.07)	0.95 (0.82–1.10)	0.95 (0.85–1.07)	0.88 (0.66–1.19)	70
Excessive menstruation	GU_626.16	0.99 (0.95–1.04)	1.04 (0.96–1.14)	1.01 (0.95–1.08)	0.96 (0.79–1.16)	217	0.99 (0.98–1.01)	0.98 (0.95–1.02)	0.99 (0.96–1.01)	1.02 (0.97–1.07)	1243
Excessive vomiting in pregnancy	PP_911						0.93 (0.87–1.00)	0.85 (0.75–0.96)	0.79 (0.71–0.88)	1.12 (0.95–1.31)	89
Exercise induced bronchospasm	RE_475.5	0.99 (0.91–1.08)	1.05 (0.88–1.26)	1.02 (0.89–1.18)	0.74 (0.44–1.24)	52	0.98 (0.94–1.03)	0.99 (0.90–1.09)	1.00 (0.93–1.08)	1.04 (0.89–1.20)	162
Exostosis	MS_724.5	0.99 (0.93–1.06)	0.94 (0.83–1.08)	0.96 (0.87–1.07)	1.08 (0.86–1.37)	86	0.97 (0.94–1.00)	0.88 (0.83–0.93)	0.91 (0.87–0.95)	1.05 (0.98–1.13)	418
Exotropia	SO_381.4						0.93 (0.86–1.00)	0.87 (0.76–0.99)	0.87 (0.77–0.97)	1.10 (0.94–1.30)	66
Extrapyramidal and movement disorders	NS_324	0.92 (0.89–0.96)	0.85 (0.79–0.92)	0.89 (0.84–0.94)	1.31 (1.19–1.45)	288	0.90 (0.88–0.92)	0.86 (0.83–0.89)	0.87 (0.84–0.89)	1.21 (1.16–1.26)	1087
Eye infection, viral	SO_379.2						1.01 (0.96–1.06)	1.00 (0.89–1.13)	0.99 (0.90–1.08)	1.07 (0.91–1.25)	102
Facial nerve disorders and weakness	NS_334.2						0.90 (0.86–0.95)	0.83 (0.76–0.89)	0.83 (0.77–0.89)	1.23 (1.13–1.34)	197
False labor	PP_941.5						1.02 (0.96–1.08)	1.03 (0.91–1.17)	1.01 (0.91–1.12)	0.85 (0.67–1.08)	92
Familial dysautonomia [Riley-Day]*	GE_972.5						0.86 (0.79–0.94)	0.75 (0.66–0.86)	0.78 (0.68–0.89)	1.16 (0.99–1.36)	63
Familial hypercholesterolemia*	GE_965.4						0.98 (0.91–1.06)	1.05 (0.89–1.23)	1.03 (0.91–1.17)	0.92 (0.70–1.19)	53
Fasciopathy	MS_722	1.01 (0.98–1.04)	0.99 (0.93–1.06)	1.01 (0.96–1.06)	0.95 (0.82–1.10)	340	1.01 (1.00–1.03)	0.97 (0.94–1.01)	1.00 (0.97–1.03)	0.94 (0.89–0.99)	1241
Fatty liver disease (FLD)	GI_542.2	0.92 (0.88–0.95)	0.82 (0.76–0.88)	0.85 (0.80–0.90)	1.36 (1.23–1.49)	309	0.89 (0.87–0.91)	0.81 (0.78–0.85)	0.82 (0.80–0.85)	1.21 (1.16–1.26)	824
Fecal incontinence and encopresis	GI_529.7	0.97 (0.92–1.02)	0.95 (0.86–1.06)	0.98 (0.90–1.07)	1.13 (0.95–1.34)	131	0.95 (0.92–0.99)	0.90 (0.84–0.96)	0.91 (0.86–0.96)	1.13 (1.05–1.22)	292
Female infertility	GU_629	1.02 (0.95–1.09)	1.17 (1.01–1.36)	1.10 (0.98–1.23)	0.91 (0.63–1.33)	76	1.03 (1.00–1.06)	1.06 (0.99–1.14)	1.03 (0.98–1.09)	0.80 (0.69–0.93)	327
Fever	SS_805	0.99 (0.95–1.03)	0.95 (0.87–1.03)	0.98 (0.92–1.05)	1.12 (0.96–1.30)	244	0.96 (0.94–0.98)	0.93 (0.89–0.96)	0.94 (0.91–0.97)	1.09 (1.04–1.14)	1090
Fibrosis and cirrhosis of liver	GI_542.1	0.89 (0.81–0.97)	0.88 (0.74–1.04)	0.86 (0.75–0.98)	1.27 (1.01–1.59)	53	0.94 (0.90–0.98)	0.83 (0.76–0.89)	0.85 (0.79–0.90)	1.15 (1.06–1.26)	197
Flat foot [pes planus]	MS_710.41	1.02 (0.97–1.07)	0.97 (0.87–1.09)	1.00 (0.91–1.09)	0.96 (0.76–1.22)	124	0.99 (0.96–1.01)	0.94 (0.89–0.99)	0.95 (0.91–0.99)	1.02 (0.94–1.10)	478
Flatulence, eructation, and gas pain	GI_529.2	0.99 (0.95–1.02)	1.00 (0.93–1.08)	1.00 (0.94–1.06)	1.13 (0.99–1.30)	267	0.99 (0.97–1.01)	0.94 (0.91–0.98)	0.97 (0.94–1.00)	1.03 (0.97–1.09)	857
Fluid overload	EM_256.6						0.83 (0.77–0.90)	0.71 (0.64–0.79)	0.76 (0.69–0.85)	1.39 (1.27–1.52)	95
Flushing	DE_679.3	0.95 (0.90–1.00)	0.92 (0.82–1.02)	0.91 (0.84–0.99)	1.24 (1.05–1.46)	135	1.00 (0.96–1.03)	1.01 (0.94–1.08)	0.98 (0.93–1.03)	1.01 (0.91–1.11)	304
Food allergy	SS_840.1	1.00 (0.94–1.06)	0.97 (0.85–1.10)	0.98 (0.89–1.09)	1.03 (0.80–1.32)	101	0.94 (0.91–0.97)	0.91 (0.86–0.97)	0.92 (0.87–0.97)	1.12 (1.03–1.21)	362
Foot drop (acquired)*	MS_710.44						0.87 (0.81–0.93)	0.78 (0.70–0.87)	0.81 (0.74–0.90)	1.27 (1.15–1.41)	99
Fracture of bones in thorax	MS_745.6	0.95 (0.90–1.00)	0.88 (0.80–0.98)	0.90 (0.83–0.98)	1.17 (1.00–1.38)	145	1.00 (0.98–1.03)	0.97 (0.92–1.03)	0.98 (0.94–1.03)	1.05 (0.97–1.13)	433
Fracture of femur	MS_745.11						0.95 (0.89–1.01)	0.84 (0.75–0.94)	0.89 (0.80–0.98)	1.15 (1.02–1.31)	91
Fracture of foot and toe	MS_745.4	0.99 (0.95–1.04)	0.96 (0.88–1.06)	0.98 (0.92–1.06)	1.03 (0.86–1.24)	186	0.99 (0.96–1.01)	0.94 (0.89–0.99)	0.95 (0.91–0.99)	1.09 (1.02–1.17)	547
Fracture of hand or wrist	MS_745.5	1.03 (0.99–1.08)	0.96 (0.86–1.07)	1.00 (0.92–1.08)	1.03 (0.83–1.28)	134	1.04 (1.01–1.06)	1.04 (0.98–1.09)	1.04 (0.99–1.08)	0.86 (0.78–0.95)	487
Fracture of lower limb	MS_745.1	0.96 (0.92–1.01)	0.86 (0.78–0.94)	0.90 (0.84–0.97)	1.24 (1.09–1.42)	162	0.97 (0.94–0.99)	0.90 (0.86–0.94)	0.93 (0.89–0.96)	1.12 (1.06–1.19)	625
Fracture of pelvis	MS_745.2						1.00 (0.93–1.08)	1.05 (0.90–1.22)	1.00 (0.89–1.13)	0.97 (0.77–1.22)	56
Fracture of upper limb	MS_745.3	0.99 (0.95–1.03)	0.99 (0.90–1.09)	1.00 (0.94–1.08)	0.96 (0.79–1.16)	177	1.01 (0.98–1.03)	0.98 (0.93–1.02)	1.00 (0.96–1.03)	1.02 (0.95–1.09)	592
Fracture of vertebrae	MS_745.61	0.96 (0.90–1.02)	0.88 (0.77–1.00)	0.90 (0.81–1.00)	1.12 (0.91–1.37)	90	0.99 (0.95–1.02)	0.93 (0.87–1.01)	0.95 (0.90–1.01)	1.10 (1.01–1.20)	234
Fractures	MS_745	0.98 (0.96–1.00)	0.93 (0.89–0.98)	0.96 (0.92–1.00)	1.14 (1.05–1.24)	692	1.00 (0.99–1.01)	0.96 (0.94–0.98)	0.97 (0.96–0.99)	1.05 (1.01–1.09)	2603
Frequency of urination and polyuria	GU_594.4	0.98 (0.96–1.01)	0.99 (0.93–1.04)	0.98 (0.94–1.03)	1.08 (0.98–1.20)	481	0.98 (0.96–0.99)	0.96 (0.93–0.99)	0.96 (0.94–0.99)	1.05 (1.01–1.09)	1867
Functional dyspepsia	GI_527.3						0.98 (0.94–1.01)	0.93 (0.87–1.00)	0.94 (0.89–1.00)	1.08 (0.99–1.18)	279
Functional intestinal disorder	GI_524	0.97 (0.93–1.00)	0.90 (0.83–0.97)	0.93 (0.88–0.99)	1.21 (1.07–1.36)	263	0.94 (0.93–0.96)	0.90 (0.87–0.93)	0.90 (0.88–0.93)	1.12 (1.08–1.17)	1210
Fungal infection of the skin	DE_660.1	0.98 (0.95–1.01)	0.97 (0.91–1.04)	0.96 (0.92–1.02)	1.10 (0.98–1.25)	351	0.98 (0.97–1.00)	0.95 (0.92–0.98)	0.96 (0.94–0.99)	1.06 (1.02–1.10)	1801
Fungal infections	ID_089.3	0.97 (0.94–0.99)	0.94 (0.88–0.99)	0.94 (0.90–0.99)	1.14 (1.03–1.26)	473	0.98 (0.97–0.99)	0.94 (0.92–0.96)	0.95 (0.94–0.97)	1.07 (1.04–1.11)	2610
Fusion of spine*	MS_714.7						0.91 (0.84–0.99)	0.85 (0.74–0.98)	0.87 (0.77–0.98)	1.16 (1.00–1.36)	62
Galactorrhea	GU_612.21						0.98 (0.91–1.06)	0.93 (0.80–1.08)	0.97 (0.86–1.10)	1.05 (0.86–1.29)	62
Gallstones [Cholelithiasis]	GI_550.1	0.88 (0.84–0.93)	0.83 (0.76–0.91)	0.85 (0.78–0.91)	1.35 (1.19–1.52)	187	0.93 (0.91–0.95)	0.88 (0.85–0.92)	0.89 (0.86–0.92)	1.12 (1.07–1.18)	747
Ganglion cyst	MS_721.2	1.01 (0.96–1.07)	1.02 (0.91–1.15)	1.05 (0.96–1.15)	0.90 (0.70–1.16)	110	1.00 (0.97–1.02)	0.97 (0.92–1.02)	0.98 (0.94–1.02)	0.97 (0.89–1.05)	524
Gastric ulcer	GI_513.2						0.94 (0.90–0.99)	0.91 (0.83–1.00)	0.92 (0.85–0.99)	1.18 (1.07–1.31)	147
Gastritis	GI_522.9	0.95 (0.91–1.00)	0.89 (0.82–0.98)	0.91 (0.85–0.98)	1.21 (1.06–1.38)	196	0.97 (0.95–0.99)	0.94 (0.90–0.97)	0.94 (0.91–0.96)	1.07 (1.02–1.12)	972
Gastro-esophageal reflux disease [GERD]	GI_511	0.95 (0.93–0.97)	0.89 (0.86–0.93)	0.91 (0.88–0.94)	1.14 (1.07–1.23)	959	0.94 (0.93–0.95)	0.87 (0.85–0.88)	0.88 (0.87–0.89)	1.16 (1.13–1.19)	5588
Gastrointestinal hemorrhage	GI_557	0.96 (0.93–1.00)	0.92 (0.86–0.98)	0.94 (0.89–0.99)	1.08 (0.95–1.23)	327	0.97 (0.96–0.99)	0.95 (0.92–0.98)	0.95 (0.93–0.98)	1.09 (1.04–1.14)	1373
Gastrointestinal inflammation	GI_522	0.97 (0.94–0.99)	0.91 (0.85–0.96)	0.93 (0.89–0.98)	1.16 (1.05–1.28)	447	0.97 (0.95–0.98)	0.93 (0.91–0.96)	0.93 (0.91–0.95)	1.08 (1.05–1.12)	2283
Gastrointestinal obstruction	GI_514	0.92 (0.87–0.97)	0.84 (0.76–0.94)	0.85 (0.78–0.93)	1.30 (1.14–1.49)	135	0.95 (0.92–0.97)	0.87 (0.83–0.91)	0.90 (0.86–0.94)	1.12 (1.05–1.19)	519
Gastroparesis	GI_516.4						0.85 (0.81–0.90)	0.79 (0.73–0.85)	0.79 (0.73–0.84)	1.25 (1.16–1.34)	219
General symptoms and other findings	SS_819	0.98 (0.96–1.00)	0.94 (0.89–0.99)	0.96 (0.93–1.00)	1.15 (1.05–1.25)	606	0.97 (0.96–0.98)	0.93 (0.91–0.96)	0.94 (0.92–0.96)	1.09 (1.05–1.12)	2344
Generalized anxiety disorder	MB_288.3	0.95 (0.92–0.97)	0.89 (0.84–0.94)	0.91 (0.87–0.95)	1.21 (1.11–1.33)	518	0.95 (0.94–0.96)	0.91 (0.88–0.93)	0.92 (0.90–0.94)	1.12 (1.08–1.16)	1840
Generalized epilepsy	NS_330.11						0.86 (0.79–0.93)	0.83 (0.72–0.96)	0.82 (0.73–0.93)	1.29 (1.13–1.48)	64
Generalized hyperhidrosis	DE_685.82	0.91 (0.85–0.97)	0.88 (0.77–1.01)	0.88 (0.79–0.98)	1.29 (1.07–1.55)	90	0.96 (0.93–0.99)	0.91 (0.85–0.97)	0.92 (0.87–0.97)	1.11 (1.02–1.20)	323
Generalized osteoarthritis	MS_708.11						0.95 (0.92–0.99)	0.85 (0.80–0.91)	0.87 (0.83–0.92)	1.15 (1.07–1.24)	300
Genetic carrier status	GE_983						1.01 (0.95–1.08)	1.01 (0.88–1.16)	0.99 (0.89–1.11)	0.96 (0.78–1.19)	73
Genetic coagulation defects	GE_971						0.92 (0.86–0.99)	0.79 (0.70–0.90)	0.85 (0.76–0.95)	1.22 (1.07–1.40)	74
Genetic disease in fetus affecting management of mother	PP_932.3						0.98 (0.91–1.06)	0.89 (0.77–1.04)	0.93 (0.83–1.05)	1.04 (0.80–1.36)	65
Genetic diseases of the eye	GE_974						0.97 (0.92–1.02)	1.00 (0.90–1.11)	1.00 (0.92–1.09)	0.89 (0.75–1.06)	119
Genetic disorders relating to growth and musculoskeletal system	GE_978	0.90 (0.81–0.99)	0.77 (0.65–0.92)	0.80 (0.69–0.93)	1.25 (0.95–1.64)	50	0.82 (0.77–0.88)	0.74 (0.67–0.81)	0.74 (0.68–0.81)	1.30 (1.19–1.42)	148
Genetic neuromuscular disease	GE_972	0.92 (0.87–0.98)	0.86 (0.76–0.97)	0.90 (0.81–0.99)	1.25 (1.06–1.49)	106	0.87 (0.85–0.90)	0.79 (0.75–0.82)	0.81 (0.78–0.84)	1.22 (1.16–1.28)	595
Genetic susceptibility of disease, NOS	GE_982	0.97 (0.90–1.04)	1.01 (0.87–1.17)	0.99 (0.88–1.11)	1.22 (0.94–1.59)	73	0.94 (0.88–1.00)	0.86 (0.76–0.96)	0.89 (0.81–0.98)	1.18 (1.03–1.35)	94
Genetic susceptibility to malignant neoplasm	GE_961.8	1.02 (0.95–1.10)	1.14 (0.97–1.33)	1.14 (1.01–1.29)	0.88 (0.58–1.33)	62	0.98 (0.94–1.03)	0.96 (0.87–1.06)	0.98 (0.91–1.06)	1.03 (0.90–1.19)	150
Genetic susceptibility to malignant neoplasm of breast	GE_961.81						0.99 (0.93–1.05)	1.01 (0.89–1.13)	1.01 (0.92–1.11)	1.02 (0.85–1.22)	99
Genetic susceptibility to malignant neoplasm of ovary	GE_961.82						0.92 (0.84–1.00)	1.01 (0.86–1.18)	0.97 (0.86–1.10)	1.06 (0.85–1.32)	54
Genetic syndromes associated with neoplasms	GE_961	1.02 (0.95–1.09)	1.11 (0.95–1.30)	1.13 (1.00–1.28)	0.91 (0.62–1.35)	64	0.99 (0.95–1.03)	0.97 (0.89–1.06)	0.99 (0.92–1.06)	1.02 (0.91–1.16)	193
Gestational [pregnancy-induced] hypertension without significant proteinuria	PP_908.3						0.92 (0.85–0.99)	0.93 (0.80–1.07)	0.91 (0.81–1.02)	0.96 (0.75–1.23)	73
Gestational diabetes mellitus*	PP_909.1						0.95 (0.90–1.01)	0.87 (0.77–0.97)	0.87 (0.79–0.96)	0.99 (0.82–1.18)	104
Gingival recession	GI_504.2						1.00 (0.94–1.07)	0.94 (0.81–1.10)	0.98 (0.87–1.11)	0.99 (0.79–1.23)	61
Gingivitis	GI_504.1						0.98 (0.94–1.03)	0.96 (0.87–1.06)	0.98 (0.90–1.06)	0.91 (0.78–1.07)	134
Glaucoma	SO_375.1	1.00 (0.95–1.06)	1.03 (0.91–1.17)	0.99 (0.90–1.09)	1.10 (0.90–1.35)	96	0.97 (0.95–1.00)	0.99 (0.94–1.04)	0.97 (0.93–1.01)	1.04 (0.98–1.12)	536
Glomerular diseases	GU_580						0.92 (0.88–0.97)	0.81 (0.74–0.88)	0.83 (0.78–0.89)	1.18 (1.08–1.29)	186
Glossitis	GI_509.1						0.99 (0.92–1.06)	0.96 (0.84–1.11)	0.99 (0.89–1.10)	0.95 (0.76–1.17)	68
Goiter	EM_200.2	0.98 (0.95–1.01)	0.94 (0.88–1.00)	0.97 (0.92–1.02)	1.10 (0.97–1.24)	351	0.99 (0.98–1.01)	0.98 (0.95–1.01)	0.99 (0.96–1.01)	0.98 (0.94–1.03)	1566
Gout	MS_703.1	0.91 (0.85–0.97)	0.84 (0.73–0.95)	0.86 (0.78–0.96)	1.34 (1.14–1.58)	97	0.91 (0.88–0.93)	0.85 (0.80–0.89)	0.86 (0.82–0.90)	1.19 (1.13–1.26)	519
Granulomatous disorder of the skin	DE_688						0.98 (0.94–1.02)	0.95 (0.87–1.02)	0.97 (0.91–1.03)	1.01 (0.90–1.13)	227
Graves' disease [Toxic diffuse goiter]	EM_200.31						1.03 (0.99–1.07)	1.10 (1.00–1.20)	1.07 (0.99–1.14)	0.86 (0.73–1.02)	163
Gross hematuria	GU_593.1	0.97 (0.93–1.02)	0.96 (0.86–1.07)	0.96 (0.88–1.04)	1.14 (0.96–1.37)	134	0.95 (0.92–0.98)	0.90 (0.85–0.96)	0.92 (0.87–0.97)	1.14 (1.06–1.23)	318
Gynecological benign neoplasms	CA_144	0.98 (0.94–1.02)	1.00 (0.92–1.09)	0.97 (0.91–1.04)	1.10 (0.93–1.28)	228	1.01 (0.99–1.02)	1.02 (0.98–1.05)	1.02 (0.99–1.04)	0.97 (0.91–1.02)	1247
Gynecological malignant neoplasms	CA_106	1.02 (0.96–1.08)	1.00 (0.88–1.13)	1.02 (0.92–1.12)	0.86 (0.64–1.15)	95	0.96 (0.93–0.99)	0.96 (0.90–1.02)	0.94 (0.89–0.99)	1.04 (0.96–1.13)	361
Hallucinations	MB_308.3						0.89 (0.82–0.97)	0.77 (0.67–0.88)	0.77 (0.68–0.87)	1.21 (1.06–1.39)	64
Hallux rigidus	MS_709.22	1.02 (0.95–1.10)	1.06 (0.91–1.25)	1.07 (0.94–1.21)	0.90 (0.64–1.28)	58	1.01 (0.97–1.05)	1.07 (0.98–1.17)	1.02 (0.96–1.09)	0.88 (0.76–1.02)	183
Hallux valgus (Bunion)	MS_709.21	1.04 (1.00–1.08)	1.05 (0.96–1.15)	1.04 (0.97–1.11)	0.87 (0.71–1.07)	177	1.03 (1.01–1.05)	1.07 (1.02–1.12)	1.04 (1.00–1.08)	0.93 (0.86–1.00)	634
Hammer toe	MS_709.24	1.01 (0.97–1.06)	0.96 (0.87–1.07)	0.97 (0.90–1.05)	1.11 (0.94–1.30)	148	1.00 (0.97–1.02)	0.93 (0.88–0.98)	0.94 (0.90–0.98)	1.04 (0.97–1.12)	467
Hashimoto thyroiditis [Chronic lymphocytic thyroiditis]	EM_200.411	0.96 (0.91–1.01)	0.90 (0.81–1.00)	0.93 (0.85–1.01)	1.22 (1.04–1.43)	147	1.00 (0.97–1.03)	0.98 (0.92–1.03)	0.98 (0.94–1.03)	1.00 (0.91–1.09)	416
Headache	NS_331	0.97 (0.95–0.99)	0.97 (0.92–1.01)	0.97 (0.94–1.00)	1.04 (0.96–1.14)	829	0.95 (0.94–0.96)	0.90 (0.88–0.91)	0.91 (0.89–0.92)	1.12 (1.09–1.14)	5319
Headache syndromes, non migraine	NS_331.3	0.98 (0.93–1.03)	1.00 (0.90–1.10)	0.98 (0.90–1.06)	1.01 (0.83–1.22)	147	0.94 (0.90–0.97)	0.86 (0.80–0.92)	0.88 (0.83–0.94)	1.11 (1.02–1.21)	278
Hearing impairment	SO_396	0.98 (0.95–1.00)	0.97 (0.92–1.02)	0.97 (0.93–1.01)	1.10 (1.00–1.20)	612	0.99 (0.98–1.00)	1.00 (0.97–1.02)	0.99 (0.97–1.01)	1.01 (0.98–1.05)	2858
Heart block	CV_416.4	0.97 (0.93–1.02)	0.94 (0.86–1.04)	0.94 (0.87–1.00)	1.07 (0.91–1.26)	179	0.90 (0.88–0.93)	0.83 (0.79–0.88)	0.86 (0.82–0.89)	1.20 (1.13–1.27)	526
Heart failure	CV_424	0.89 (0.85–0.93)	0.80 (0.73–0.87)	0.83 (0.77–0.89)	1.27 (1.14–1.42)	203	0.83 (0.81–0.86)	0.72 (0.69–0.75)	0.75 (0.72–0.77)	1.33 (1.28–1.39)	719
Heart valve disorders	CV_413	0.96 (0.93–0.99)	0.86 (0.81–0.92)	0.91 (0.86–0.96)	1.15 (1.03–1.28)	352	0.94 (0.93–0.96)	0.89 (0.87–0.92)	0.91 (0.89–0.93)	1.13 (1.09–1.18)	1471
Heart valve replaced	CV_413.6	0.95 (0.87–1.03)	0.83 (0.70–0.99)	0.90 (0.79–1.03)	1.29 (1.03–1.61)	55	0.87 (0.82–0.92)	0.81 (0.74–0.89)	0.83 (0.77–0.91)	1.27 (1.16–1.40)	135
Heartburn	GI_515	0.99 (0.93–1.05)	0.99 (0.87–1.12)	1.02 (0.92–1.12)	0.98 (0.75–1.28)	99	0.97 (0.94–1.00)	0.91 (0.85–0.96)	0.92 (0.87–0.97)	1.10 (1.02–1.18)	371
Helicobacter [H. pylori]	ID_008						1.01 (0.96–1.07)	1.07 (0.95–1.20)	1.06 (0.96–1.16)	0.94 (0.79–1.14)	95
Hemangioma	CA_139.61	1.00 (0.97–1.03)	1.05 (0.99–1.12)	1.05 (1.00–1.10)	1.03 (0.91–1.17)	380	1.02 (1.00–1.03)	1.07 (1.03–1.11)	1.06 (1.03–1.09)	0.89 (0.83–0.94)	1069
Hemangioma and lymphangioma	CA_139.6	1.00 (0.97–1.03)	1.05 (0.99–1.12)	1.05 (1.00–1.10)	1.03 (0.91–1.17)	382	1.02 (1.00–1.03)	1.07 (1.03–1.11)	1.06 (1.03–1.09)	0.89 (0.83–0.95)	1073
Hematemesis	GI_557.1						0.91 (0.83–0.99)	0.91 (0.77–1.07)	0.89 (0.78–1.02)	1.23 (1.05–1.43)	50
Hematuria	GU_593	0.99 (0.96–1.02)	1.00 (0.94–1.06)	0.99 (0.95–1.04)	1.02 (0.90–1.15)	408	0.97 (0.95–0.98)	0.92 (0.89–0.95)	0.94 (0.92–0.96)	1.09 (1.05–1.13)	1634
Hemiplegia and hemiparesis	NS_341.2						0.84 (0.77–0.91)	0.71 (0.63–0.80)	0.75 (0.67–0.84)	1.25 (1.12–1.41)	79
Hemo onc - by cell of origin	CA_120	1.01 (0.96–1.06)	0.98 (0.88–1.09)	1.00 (0.92–1.09)	1.01 (0.82–1.25)	130	0.93 (0.91–0.96)	0.89 (0.85–0.94)	0.90 (0.86–0.94)	1.15 (1.08–1.22)	520
Hemochromatosis	EM_247.71						0.97 (0.90–1.04)	1.00 (0.85–1.16)	0.97 (0.86–1.09)	0.97 (0.77–1.24)	60
Hemoglobinopathies	GE_970						0.95 (0.90–1.00)	0.94 (0.85–1.04)	0.95 (0.88–1.03)	1.06 (0.92–1.21)	136
Hemoptysis	RE_487.3						0.91 (0.85–0.97)	0.84 (0.75–0.94)	0.83 (0.75–0.91)	1.17 (1.03–1.32)	95
Hemorrhage from respiratory passages	RE_487	0.91 (0.85–0.97)	0.90 (0.79–1.03)	0.91 (0.82–1.00)	1.29 (1.07–1.56)	95	0.98 (0.95–1.01)	0.94 (0.89–1.00)	0.96 (0.92–1.01)	1.03 (0.95–1.11)	433
Hemorrhage in early pregnancy	PP_904.1						1.00 (0.96–1.04)	1.02 (0.93–1.11)	0.97 (0.91–1.04)	0.85 (0.72–1.01)	194
Hemorrhage of rectum and anus	GI_557.8	0.96 (0.92–1.00)	0.96 (0.88–1.05)	0.99 (0.92–1.06)	1.12 (0.95–1.31)	201	0.99 (0.97–1.01)	1.00 (0.96–1.05)	0.99 (0.95–1.03)	1.04 (0.98–1.11)	665
Hemorrhage of the eye	SO_377	1.02 (0.95–1.09)	0.98 (0.83–1.15)	1.02 (0.90–1.16)	1.04 (0.77–1.41)	59	0.96 (0.92–1.00)	0.96 (0.89–1.04)	0.96 (0.90–1.02)	1.08 (0.98–1.20)	219
Hemorrhagic stroke	CV_431.12						0.88 (0.81–0.96)	0.86 (0.74–1.00)	0.86 (0.76–0.97)	1.22 (1.04–1.42)	57
Hemorrhoids	CV_439	0.98 (0.96–1.01)	0.99 (0.93–1.05)	0.99 (0.94–1.03)	1.12 (1.01–1.25)	447	0.99 (0.98–1.00)	0.99 (0.96–1.02)	0.99 (0.97–1.01)	1.01 (0.97–1.05)	1959
Hepatitis	GI_540						1.00 (0.98–1.03)	0.99 (0.93–1.05)	0.98 (0.94–1.03)	0.92 (0.84–1.01)	391
Hepatitis B	ID_054.2						1.01 (0.95–1.08)	1.06 (0.92–1.22)	1.00 (0.89–1.12)	0.84 (0.66–1.08)	64
Hepatitis C	ID_054.3						1.02 (0.99–1.06)	1.00 (0.92–1.08)	1.00 (0.94–1.07)	0.88 (0.77–1.00)	206
Hepatomegaly	GI_546.3	0.93 (0.86–1.01)	0.89 (0.76–1.05)	0.94 (0.82–1.07)	1.31 (1.04–1.66)	58	0.95 (0.91–1.00)	0.88 (0.80–0.96)	0.90 (0.83–0.97)	1.16 (1.05–1.29)	147
Hepatovirus	ID_054						1.01 (0.98–1.04)	1.01 (0.94–1.08)	1.00 (0.94–1.05)	0.90 (0.80–1.00)	287
Herediatary connective tissue diseases	GE_978.2						0.81 (0.76–0.87)	0.74 (0.67–0.81)	0.73 (0.67–0.80)	1.30 (1.18–1.42)	132
Hereditary corneal dystrophies	GE_974.2						0.93 (0.87–1.00)	0.93 (0.82–1.05)	0.94 (0.85–1.04)	0.96 (0.79–1.16)	81
Hereditary hypo-coagulability	GE_971.1						0.91 (0.84–0.98)	0.78 (0.69–0.89)	0.84 (0.75–0.94)	1.24 (1.08–1.42)	71
Hereditary neuropathy	GE_972.1	0.94 (0.88–1.01)	0.84 (0.73–0.97)	0.91 (0.81–1.01)	1.19 (0.96–1.47)	78	0.88 (0.86–0.91)	0.80 (0.76–0.84)	0.82 (0.79–0.86)	1.21 (1.14–1.27)	499
Hernia	GI_520	0.98 (0.96–1.01)	0.96 (0.90–1.02)	0.96 (0.91–1.01)	1.14 (1.02–1.26)	381	0.96 (0.95–0.97)	0.87 (0.84–0.89)	0.89 (0.87–0.91)	1.13 (1.09–1.17)	1783
Hernia of the abdominal wall	GI_520.1	1.02 (0.98–1.05)	1.04 (0.96–1.14)	1.02 (0.96–1.09)	1.03 (0.88–1.22)	214	0.98 (0.97–1.00)	0.90 (0.87–0.94)	0.93 (0.90–0.96)	1.08 (1.03–1.14)	973
Herpes simplex	ID_052.1	1.01 (0.97–1.06)	1.07 (0.97–1.18)	1.07 (0.99–1.15)	0.96 (0.77–1.19)	170	1.01 (0.99–1.03)	1.01 (0.97–1.06)	0.99 (0.96–1.03)	0.93 (0.86–1.00)	744
Herpes zoster	ID_052.32	1.02 (0.96–1.07)	0.98 (0.87–1.11)	1.02 (0.92–1.12)	1.01 (0.80–1.29)	104	0.99 (0.96–1.01)	0.99 (0.93–1.04)	0.98 (0.94–1.02)	1.00 (0.92–1.08)	455
Herpesvirus	ID_052	1.01 (0.97–1.04)	1.03 (0.95–1.10)	1.03 (0.98–1.09)	0.99 (0.85–1.16)	297	1.00 (0.98–1.01)	1.01 (0.98–1.04)	0.99 (0.96–1.02)	0.95 (0.90–1.01)	1379
Hidradenitis suppurativa	DE_669.3						0.88 (0.83–0.92)	0.77 (0.71–0.85)	0.79 (0.73–0.86)	1.25 (1.14–1.37)	153
High risk human papillomavirus (HPV) DNA test positive	SS_834.3	0.97 (0.90–1.05)	1.01 (0.86–1.18)	1.02 (0.91–1.15)	0.91 (0.64–1.28)	66	1.03 (1.00–1.07)	1.10 (1.01–1.19)	1.06 (1.00–1.13)	0.82 (0.69–0.96)	208
High risk sexual behavior	MB_283.3						0.98 (0.93–1.03)	0.94 (0.83–1.05)	0.93 (0.84–1.02)	1.12 (0.98–1.29)	103
Hirsutism*	DE_684.21						0.96 (0.91–1.02)	1.01 (0.90–1.13)	0.98 (0.89–1.08)	1.08 (0.93–1.26)	105
Hordeolum	SO_360.1	1.01 (0.94–1.08)	1.07 (0.92–1.24)	1.02 (0.91–1.15)	1.01 (0.75–1.38)	65	1.01 (0.97–1.05)	1.03 (0.95–1.12)	1.04 (0.98–1.10)	0.94 (0.83–1.07)	226
Horseshoe tear of retina without detachment	SO_374.13						1.03 (0.98–1.09)	1.09 (0.97–1.23)	1.08 (0.99–1.18)	0.82 (0.66–1.03)	97
Human immunodeficiency virus	ID_057.1						1.03 (1.00–1.07)	1.09 (1.00–1.20)	1.06 (0.98–1.13)	0.92 (0.80–1.05)	174
Human papillomavirus	ID_056	1.01 (0.97–1.04)	1.06 (0.98–1.15)	1.05 (0.99–1.12)	0.85 (0.70–1.03)	247	1.03 (1.01–1.04)	1.06 (1.03–1.10)	1.04 (1.01–1.07)	0.91 (0.86–0.97)	1299
Hydrocele	GU_603.1						0.96 (0.90–1.02)	0.90 (0.78–1.04)	0.94 (0.84–1.05)	1.05 (0.87–1.28)	74
Hydronephrosis	GU_581.31	0.93 (0.87–1.01)	0.85 (0.73–0.98)	0.87 (0.77–0.98)	1.34 (1.11–1.63)	67	0.96 (0.93–1.00)	0.90 (0.84–0.97)	0.91 (0.85–0.96)	1.08 (0.98–1.19)	239
Hypepigmentation*	DE_674.2	1.01 (0.98–1.04)	1.06 (0.99–1.13)	1.06 (1.01–1.11)	0.87 (0.74–1.02)	362	1.03 (1.02–1.05)	1.09 (1.05–1.14)	1.08 (1.05–1.11)	0.85 (0.79–0.91)	965
Hyper-coagulability	BI_168.2	0.98 (0.91–1.05)	0.98 (0.84–1.15)	0.97 (0.86–1.10)	0.99 (0.73–1.36)	68	0.95 (0.92–0.99)	0.87 (0.81–0.94)	0.88 (0.83–0.94)	1.15 (1.05–1.25)	239
Hypercalcemia	EM_247.52	0.90 (0.85–0.96)	0.84 (0.75–0.95)	0.88 (0.81–0.97)	1.29 (1.11–1.51)	113	0.95 (0.92–0.98)	0.96 (0.90–1.02)	0.94 (0.90–0.99)	1.15 (1.07–1.23)	337
Hypercholesterolemia	EM_239.1	0.99 (0.97–1.01)	0.99 (0.96–1.03)	1.00 (0.97–1.03)	1.03 (0.96–1.11)	1081	0.96 (0.95–0.97)	0.93 (0.91–0.95)	0.94 (0.92–0.95)	1.08 (1.05–1.12)	4476
Hyperglycemia	EM_204.4	0.91 (0.88–0.94)	0.84 (0.79–0.90)	0.87 (0.83–0.92)	1.29 (1.19–1.41)	373	0.91 (0.89–0.92)	0.84 (0.82–0.87)	0.85 (0.83–0.87)	1.23 (1.19–1.28)	1463
Hyperglyceridemia	EM_239.2	0.96 (0.94–0.98)	0.96 (0.92–1.00)	0.97 (0.93–1.00)	1.08 (1.00–1.16)	849	0.95 (0.94–0.96)	0.90 (0.88–0.92)	0.91 (0.89–0.93)	1.12 (1.08–1.15)	2709
Hyperhidrosis	DE_685.8	0.91 (0.86–0.97)	0.89 (0.79–1.01)	0.89 (0.81–0.98)	1.26 (1.05–1.51)	100	0.96 (0.93–0.99)	0.91 (0.86–0.97)	0.92 (0.87–0.96)	1.10 (1.02–1.19)	361
Hyperkalemia [Hyperpotassemia]	EM_256.4	0.91 (0.85–0.96)	0.80 (0.71–0.90)	0.84 (0.76–0.92)	1.32 (1.14–1.53)	109	0.93 (0.90–0.96)	0.87 (0.82–0.92)	0.89 (0.85–0.93)	1.17 (1.09–1.25)	348
Hyperlipidemia	EM_239	0.98 (0.97–1.00)	0.96 (0.93–1.00)	0.97 (0.95–1.00)	1.09 (1.03–1.16)	1395	0.95 (0.95–0.96)	0.91 (0.90–0.93)	0.92 (0.91–0.93)	1.13 (1.11–1.16)	8794
Hypermetropia	SO_387.1	1.04 (0.99–1.09)	1.04 (0.93–1.16)	1.03 (0.95–1.12)	0.88 (0.68–1.12)	125	1.01 (0.99–1.03)	0.99 (0.95–1.04)	1.00 (0.97–1.04)	0.94 (0.88–1.02)	644
Hypermobility syndrome	MS_712.51	0.86 (0.78–0.94)	0.71 (0.61–0.83)	0.76 (0.67–0.87)	1.28 (1.01–1.61)	60	0.83 (0.78–0.87)	0.78 (0.71–0.84)	0.76 (0.71–0.83)	1.26 (1.16–1.38)	182
Hyperparathyroidism	EM_208.2	0.90 (0.84–0.97)	0.76 (0.67–0.86)	0.81 (0.73–0.90)	1.33 (1.13–1.57)	91	0.93 (0.90–0.96)	0.88 (0.83–0.93)	0.88 (0.84–0.92)	1.16 (1.09–1.24)	409
Hyperprolactinemia*	EM_209.13						0.99 (0.92–1.07)	0.91 (0.79–1.06)	0.94 (0.83–1.07)	0.88 (0.67–1.16)	61
Hypersomnia	NS_333.3	0.95 (0.91–0.98)	0.92 (0.85–1.00)	0.94 (0.88–1.00)	1.20 (1.07–1.36)	263	0.92 (0.90–0.94)	0.87 (0.84–0.91)	0.87 (0.84–0.90)	1.17 (1.12–1.22)	930
Hypertension	CV_401	0.98 (0.97–1.00)	0.95 (0.91–0.98)	0.96 (0.93–0.99)	1.08 (1.01–1.16)	1191	0.91 (0.91–0.92)	0.82 (0.81–0.84)	0.85 (0.83–0.86)	1.28 (1.24–1.31)	8034
Hypertensive crisis*	CV_401.7						0.92 (0.85–1.00)	0.83 (0.72–0.95)	0.84 (0.74–0.95)	1.16 (1.00–1.33)	61
Hypertensive heart disease	CV_401.2	0.88 (0.83–0.93)	0.77 (0.69–0.87)	0.81 (0.74–0.89)	1.36 (1.19–1.56)	123	0.83 (0.79–0.86)	0.74 (0.69–0.78)	0.76 (0.72–0.80)	1.34 (1.27–1.41)	372
Hypertensive retinopathy	SO_374.41						0.90 (0.83–0.98)	0.86 (0.75–1.00)	0.87 (0.77–0.98)	1.27 (1.12–1.45)	60
Hypertrichosis and hirsutism	DE_684.2						0.97 (0.93–1.02)	0.97 (0.90–1.06)	0.96 (0.90–1.03)	1.08 (0.96–1.20)	210
Hypertrophic cardiomyopathy	CV_414.1						0.95 (0.88–1.03)	0.89 (0.76–1.04)	0.87 (0.76–0.99)	1.20 (1.01–1.42)	53
Hypertrophic conditions of skin	DE_676	0.97 (0.94–1.01)	0.97 (0.90–1.06)	0.98 (0.92–1.05)	1.09 (0.94–1.26)	228	1.00 (0.98–1.02)	1.05 (1.01–1.09)	1.01 (0.98–1.04)	0.96 (0.91–1.03)	929
Hypertrophic osteoarthropathy [Hypertrophic pulmonary osteoarthropathy]	MS_727.2	0.93 (0.86–1.02)	0.88 (0.75–1.05)	0.90 (0.78–1.02)	1.20 (0.94–1.54)	51	0.95 (0.88–1.03)	0.91 (0.79–1.04)	0.89 (0.80–1.00)	1.08 (0.91–1.27)	65
Hypertrophic scar [Keloid scar]	DE_676.1						1.01 (0.97–1.05)	1.08 (0.99–1.18)	1.02 (0.95–1.10)	0.96 (0.84–1.11)	170
Hypertrophy of breast (Gynecomastia)	GU_612.22	1.01 (0.94–1.09)	1.06 (0.90–1.25)	1.01 (0.89–1.15)	1.03 (0.73–1.45)	57	0.97 (0.94–1.01)	0.94 (0.87–1.02)	0.96 (0.90–1.02)	1.04 (0.94–1.16)	233
Hypertrophy of nasal turbinates	RE_471.3	0.96 (0.91–1.01)	0.88 (0.78–0.99)	0.91 (0.83–1.00)	1.23 (1.02–1.48)	119	1.01 (0.98–1.04)	0.98 (0.92–1.06)	0.99 (0.93–1.04)	0.95 (0.85–1.07)	299
Hypertrophy of tonsils and adenoids	RE_466.4						1.02 (0.98–1.07)	1.06 (0.96–1.18)	1.03 (0.95–1.12)	0.80 (0.65–0.99)	136
Hyperuricemia without signs of gout*	EM_252.4						0.89 (0.83–0.96)	0.94 (0.82–1.07)	0.91 (0.82–1.02)	1.20 (1.04–1.39)	76
Hypo-coagulability	BI_168.1	1.03 (0.96–1.10)	1.07 (0.91–1.25)	1.05 (0.93–1.19)	0.97 (0.70–1.35)	59	0.94 (0.90–0.98)	0.91 (0.84–0.98)	0.93 (0.87–0.99)	1.17 (1.08–1.28)	217
Hypocalcemia	EM_247.51						0.90 (0.85–0.95)	0.82 (0.75–0.91)	0.82 (0.75–0.89)	1.19 (1.08–1.32)	135
Hypogammaglobulinemia NOS	BI_179.1						0.89 (0.84–0.96)	0.76 (0.69–0.85)	0.79 (0.72–0.87)	1.28 (1.15–1.43)	101
Hypoglycemia	EM_204.3	0.95 (0.89–1.03)	0.82 (0.71–0.95)	0.86 (0.77–0.97)	1.27 (1.03–1.56)	70	0.91 (0.88–0.95)	0.80 (0.75–0.86)	0.83 (0.79–0.88)	1.24 (1.16–1.32)	300
Hypokalemia [Hypopotassemia]	EM_256.5	0.93 (0.89–0.97)	0.86 (0.79–0.93)	0.88 (0.83–0.94)	1.27 (1.13–1.42)	220	0.89 (0.87–0.91)	0.80 (0.77–0.84)	0.81 (0.78–0.84)	1.24 (1.19–1.30)	830
Hypomagnesemia*	EM_247.42	0.89 (0.82–0.96)	0.76 (0.66–0.88)	0.81 (0.72–0.92)	1.36 (1.15–1.61)	66	0.84 (0.80–0.89)	0.73 (0.68–0.79)	0.76 (0.71–0.81)	1.32 (1.24–1.41)	209
Hypoparathyroidism	EM_208.1						1.01 (0.94–1.09)	0.90 (0.77–1.05)	0.99 (0.88–1.12)	1.07 (0.88–1.31)	55
Hypopigmentation	DE_674.1						1.00 (0.94–1.07)	1.02 (0.89–1.18)	1.02 (0.91–1.13)	1.00 (0.81–1.24)	70
Hypopituitarism	EM_209.2						0.90 (0.83–0.98)	0.87 (0.75–1.02)	0.85 (0.75–0.96)	1.33 (1.17–1.52)	59
Hypopyon	SO_367.8						0.97 (0.94–1.01)	0.96 (0.89–1.04)	0.95 (0.89–1.01)	1.05 (0.95–1.17)	219
Hyposmolality and/or hyponatremia	EM_256.2	0.87 (0.82–0.93)	0.79 (0.71–0.88)	0.83 (0.76–0.90)	1.41 (1.23–1.61)	129	0.92 (0.89–0.95)	0.84 (0.80–0.89)	0.87 (0.83–0.91)	1.21 (1.14–1.28)	429
Hypotension	CV_446	0.89 (0.85–0.93)	0.76 (0.70–0.83)	0.82 (0.76–0.88)	1.40 (1.26–1.55)	198	0.88 (0.85–0.90)	0.80 (0.77–0.84)	0.82 (0.79–0.85)	1.27 (1.21–1.33)	620
Hypothyroidism	EM_200.1	0.99 (0.96–1.01)	1.02 (0.96–1.07)	1.00 (0.96–1.04)	1.08 (0.98–1.20)	510	0.97 (0.96–0.98)	0.93 (0.91–0.95)	0.94 (0.93–0.96)	1.10 (1.06–1.13)	3159
Hypothyroidism (not specified as secondary)	EM_200.12	0.99 (0.96–1.02)	1.02 (0.96–1.09)	1.00 (0.96–1.05)	1.08 (0.96–1.21)	416	0.97 (0.96–0.98)	0.93 (0.91–0.95)	0.94 (0.93–0.96)	1.09 (1.06–1.13)	2861
Hypoxemia	RE_498.1	0.86 (0.79–0.93)	0.81 (0.70–0.94)	0.83 (0.73–0.93)	1.41 (1.19–1.67)	68	0.82 (0.79–0.86)	0.72 (0.67–0.77)	0.74 (0.70–0.79)	1.34 (1.27–1.42)	278
Idiopathic progressive neuropathy	NS_337.6						0.98 (0.91–1.05)	0.86 (0.74–0.99)	0.90 (0.80–1.02)	1.10 (0.93–1.30)	61
Idiopathic scoliosis	MS_714.31						0.94 (0.90–0.98)	0.87 (0.81–0.94)	0.90 (0.84–0.96)	1.14 (1.04–1.26)	220
Idiopathic sleep related nonobstructive alveolar hypoventilation	NS_333.14						0.80 (0.73–0.87)	0.74 (0.67–0.83)	0.74 (0.67–0.83)	1.29 (1.16–1.42)	91
Idiopathic urticaria	DE_666.2						0.95 (0.89–1.01)	0.92 (0.81–1.03)	0.91 (0.83–1.01)	1.04 (0.89–1.22)	90
Ileus	GI_514.3						0.90 (0.84–0.97)	0.86 (0.76–0.99)	0.87 (0.78–0.98)	1.18 (1.03–1.35)	72
Iliotibial band syndrome*	MS_723.7	0.98 (0.91–1.07)	0.89 (0.75–1.05)	0.93 (0.82–1.07)	1.18 (0.89–1.55)	54	0.98 (0.92–1.03)	0.94 (0.84–1.05)	0.96 (0.88–1.05)	1.06 (0.90–1.23)	106
Immune thrombocytopenic purpura [ITP]	BI_169.11						0.98 (0.90–1.06)	0.96 (0.82–1.14)	0.98 (0.86–1.12)	1.10 (0.88–1.37)	51
Immunodeficiencies	BI_179	0.93 (0.89–0.98)	0.85 (0.77–0.93)	0.88 (0.82–0.95)	1.27 (1.11–1.45)	176	0.91 (0.88–0.93)	0.80 (0.76–0.84)	0.82 (0.78–0.86)	1.23 (1.16–1.30)	425
Immunodeficiency NOS	BI_179.9	0.91 (0.86–0.97)	0.81 (0.72–0.91)	0.87 (0.79–0.96)	1.40 (1.20–1.62)	113	0.90 (0.87–0.94)	0.79 (0.74–0.85)	0.81 (0.76–0.87)	1.24 (1.15–1.33)	240
Impacted cerumen	SO_390.4	1.01 (0.98–1.05)	1.09 (1.00–1.18)	1.05 (0.99–1.13)	0.94 (0.78–1.13)	218	1.01 (1.00–1.03)	1.06 (1.03–1.10)	1.05 (1.02–1.08)	0.99 (0.94–1.04)	1127
Impaired fasting glucose	EM_204.1	0.95 (0.91–0.99)	0.89 (0.82–0.96)	0.93 (0.87–0.98)	1.15 (1.02–1.31)	270	0.99 (0.97–1.00)	0.96 (0.92–0.99)	0.96 (0.94–0.99)	1.02 (0.97–1.07)	1147
Impaired glucose tolerance (oral)	EM_204.2	1.03 (0.97–1.11)	1.04 (0.88–1.21)	1.01 (0.89–1.14)	0.79 (0.52–1.18)	63	1.02 (0.99–1.05)	1.03 (0.96–1.10)	1.02 (0.97–1.08)	0.86 (0.76–0.97)	304
Impetigo	DE_660.21						1.00 (0.93–1.06)	1.05 (0.91–1.21)	0.99 (0.88–1.10)	0.87 (0.68–1.13)	72
Impingement syndrome of shoulder*	MS_723.6	0.98 (0.93–1.03)	0.96 (0.87–1.07)	0.97 (0.89–1.05)	1.05 (0.87–1.28)	148	0.96 (0.94–0.99)	0.88 (0.83–0.93)	0.91 (0.87–0.95)	1.07 (0.99–1.16)	381
Impulse disorders	MB_298						0.96 (0.89–1.03)	0.89 (0.76–1.03)	0.92 (0.81–1.04)	1.14 (0.97–1.34)	59
Inborn error of lipid metabolism	GE_965						0.98 (0.94–1.02)	0.97 (0.88–1.06)	0.95 (0.89–1.03)	1.02 (0.89–1.16)	163
Infection of the eye	SO_379						1.01 (0.96–1.06)	1.01 (0.90–1.14)	1.00 (0.92–1.10)	1.06 (0.91–1.24)	105
Infection of the skin	DE_660	0.99 (0.97–1.02)	0.98 (0.94–1.03)	0.99 (0.96–1.03)	1.07 (0.98–1.18)	652	0.98 (0.97–0.99)	0.92 (0.90–0.94)	0.94 (0.92–0.95)	1.09 (1.06–1.12)	3699
Infections	ID_089	0.98 (0.96–0.99)	0.99 (0.96–1.02)	0.99 (0.96–1.01)	1.06 (0.99–1.13)	1448	0.98 (0.98–0.99)	0.96 (0.95–0.98)	0.96 (0.95–0.98)	1.05 (1.02–1.07)	7684
Infections of genitourinary tract in pregnancy	PP_916.1						0.99 (0.92–1.07)	0.98 (0.83–1.15)	0.91 (0.80–1.04)	0.87 (0.66–1.16)	57
Infectious mononucleosis	ID_052.4						0.99 (0.92–1.05)	1.07 (0.93–1.23)	0.99 (0.88–1.10)	0.82 (0.60–1.11)	74
Infective and reactive arthropathies	MS_702						0.91 (0.84–0.97)	0.76 (0.67–0.85)	0.78 (0.70–0.87)	1.24 (1.10–1.41)	79
Inflammation of eyelids	SO_360	1.02 (0.99–1.06)	0.97 (0.89–1.05)	1.01 (0.95–1.07)	0.99 (0.84–1.16)	244	1.01 (0.99–1.02)	1.03 (0.99–1.07)	1.03 (1.00–1.06)	0.95 (0.90–1.01)	994
Inflammation of the eye	SO_367	1.01 (0.98–1.05)	1.03 (0.96–1.11)	1.03 (0.97–1.09)	0.99 (0.86–1.14)	311	0.99 (0.98–1.01)	0.99 (0.96–1.02)	0.99 (0.96–1.01)	1.01 (0.97–1.05)	1939
Inflammation of the heart [Carditis]	CV_410						0.89 (0.85–0.94)	0.81 (0.74–0.89)	0.85 (0.79–0.92)	1.25 (1.14–1.38)	149
Inflammatory bowel disease	GI_522.1	0.93 (0.86–0.99)	0.84 (0.73–0.96)	0.88 (0.79–0.98)	1.33 (1.09–1.61)	88	0.99 (0.97–1.02)	1.01 (0.96–1.07)	0.98 (0.94–1.03)	1.04 (0.96–1.12)	443
Inflammatory disease of breast	GU_612.1						1.00 (0.95–1.05)	0.95 (0.86–1.04)	0.95 (0.88–1.03)	1.06 (0.92–1.21)	152
Inflammatory disease of cervix, vagina, and vulva	GU_614.5	0.98 (0.93–1.03)	1.02 (0.92–1.13)	1.00 (0.93–1.08)	1.13 (0.95–1.35)	161	1.01 (0.99–1.02)	1.01 (0.98–1.04)	1.00 (0.98–1.03)	0.97 (0.92–1.02)	1525
Inflammatory diseases of female pelvic organs	GU_614	0.97 (0.93–1.02)	0.99 (0.91–1.09)	0.99 (0.92–1.06)	1.15 (0.98–1.36)	184	1.00 (0.99–1.02)	1.00 (0.98–1.04)	1.00 (0.97–1.02)	0.98 (0.94–1.03)	1653
Inflammatory diseases of prostate	GU_602.5						1.00 (0.96–1.04)	1.07 (0.98–1.18)	1.04 (0.97–1.12)	0.95 (0.81–1.10)	174
Inflammatory myopathy	MS_700.4						0.87 (0.81–0.94)	0.78 (0.69–0.88)	0.77 (0.69–0.86)	1.28 (1.14–1.44)	79
Inflammatory spondylopathies	MS_706	0.92 (0.87–0.97)	0.80 (0.72–0.89)	0.82 (0.75–0.90)	1.32 (1.15–1.52)	136	0.93 (0.90–0.96)	0.82 (0.78–0.87)	0.85 (0.81–0.89)	1.15 (1.09–1.22)	469
Influenza virus	ID_061	0.96 (0.90–1.03)	0.93 (0.81–1.07)	0.97 (0.87–1.09)	1.17 (0.92–1.49)	83	0.97 (0.94–1.00)	0.96 (0.90–1.02)	0.94 (0.89–0.99)	1.04 (0.95–1.14)	322
Ingrowing nail	DE_683.1	1.00 (0.94–1.06)	0.97 (0.86–1.10)	1.00 (0.90–1.10)	1.00 (0.78–1.27)	98	0.96 (0.93–0.98)	0.90 (0.85–0.94)	0.91 (0.87–0.95)	1.11 (1.05–1.19)	473
Inguinal hernia	GI_520.11	1.07 (1.02–1.12)	1.17 (1.05–1.31)	1.12 (1.02–1.23)	0.60 (0.41–0.88)	109	1.04 (1.01–1.06)	1.04 (0.98–1.11)	1.04 (1.00–1.09)	0.89 (0.80–0.98)	438
Insomnia	NS_333.2	0.95 (0.92–0.97)	0.91 (0.87–0.96)	0.93 (0.90–0.97)	1.20 (1.11–1.30)	618	0.95 (0.93–0.96)	0.91 (0.89–0.93)	0.92 (0.90–0.94)	1.12 (1.08–1.15)	2550
Instability of joint	MS_712.6	0.97 (0.92–1.01)	0.88 (0.80–0.97)	0.93 (0.86–1.00)	1.03 (0.85–1.25)	172	0.94 (0.91–0.98)	0.89 (0.84–0.96)	0.91 (0.86–0.96)	1.06 (0.97–1.16)	293
Interstitial pulmonary diseases	RE_481	0.92 (0.85–0.99)	0.82 (0.71–0.95)	0.84 (0.74–0.94)	1.29 (1.05–1.57)	72	0.88 (0.84–0.92)	0.77 (0.72–0.82)	0.80 (0.75–0.85)	1.25 (1.17–1.34)	266
Intervertebral disc disorder	MS_716	0.99 (0.96–1.02)	0.99 (0.93–1.04)	0.96 (0.92–1.00)	1.05 (0.94–1.16)	496	0.97 (0.95–0.98)	0.89 (0.87–0.92)	0.91 (0.89–0.93)	1.09 (1.05–1.12)	2667
Intestinal fistula	GI_532.1						0.95 (0.89–1.02)	0.89 (0.77–1.02)	0.90 (0.80–1.00)	1.20 (1.03–1.40)	72
Intestinal infection	GI_526	0.94 (0.88–0.99)	0.89 (0.79–1.00)	0.89 (0.81–0.97)	1.27 (1.07–1.50)	113	0.98 (0.95–1.00)	0.94 (0.89–0.99)	0.95 (0.91–0.99)	1.07 (1.00–1.15)	489
Intestinal infection due to C. difficile	GI_526.12						0.90 (0.85–0.95)	0.81 (0.73–0.90)	0.80 (0.73–0.88)	1.25 (1.14–1.38)	122
Intestinal malabsorption	GI_525	0.93 (0.87–0.98)	0.84 (0.75–0.95)	0.89 (0.81–0.98)	1.36 (1.16–1.59)	121	0.96 (0.93–0.99)	0.91 (0.85–0.96)	0.92 (0.88–0.97)	1.10 (1.02–1.19)	376
Intestinal obstruction	GI_514.2	0.94 (0.88–1.01)	0.86 (0.75–0.99)	0.87 (0.78–0.97)	1.24 (1.03–1.50)	80	0.96 (0.93–0.99)	0.88 (0.82–0.94)	0.90 (0.85–0.95)	1.12 (1.04–1.21)	305
Intestinal or peritoneal adhesions	GI_535						0.86 (0.80–0.92)	0.80 (0.72–0.89)	0.77 (0.70–0.85)	1.27 (1.14–1.41)	101
Intestinal perforation	GI_532.2						0.96 (0.89–1.04)	0.92 (0.79–1.08)	0.92 (0.81–1.05)	1.09 (0.90–1.32)	55
Iodine-related thyroid disorders	EM_200.7						0.96 (0.89–1.03)	0.92 (0.79–1.06)	0.96 (0.85–1.07)	1.00 (0.80–1.25)	67
Iridocyclitis	SO_367.52						0.96 (0.92–1.01)	0.95 (0.86–1.05)	0.96 (0.89–1.04)	1.05 (0.91–1.20)	134
Iron deficiency	EM_247.88	0.95 (0.92–0.97)	0.92 (0.88–0.97)	0.93 (0.89–0.97)	1.20 (1.10–1.30)	563	0.96 (0.94–0.97)	0.91 (0.88–0.93)	0.92 (0.90–0.94)	1.11 (1.07–1.15)	1796
Iron deficiency anemia	BI_160.1	0.93 (0.90–0.96)	0.90 (0.85–0.95)	0.90 (0.86–0.95)	1.25 (1.14–1.36)	452	0.96 (0.94–0.97)	0.90 (0.87–0.93)	0.91 (0.89–0.94)	1.12 (1.08–1.16)	1580
Iron deficiency anemia secondary to blood loss	BI_160.11	0.93 (0.88–0.98)	0.83 (0.75–0.92)	0.87 (0.80–0.95)	1.23 (1.05–1.44)	139	0.95 (0.92–0.98)	0.90 (0.84–0.96)	0.93 (0.88–0.98)	1.14 (1.06–1.23)	325
Irregular menstrual cycle	GU_626.13	0.96 (0.92–1.01)	0.98 (0.90–1.07)	0.97 (0.91–1.04)	1.14 (0.97–1.34)	228	1.00 (0.98–1.02)	0.99 (0.96–1.03)	1.00 (0.97–1.02)	1.00 (0.94–1.05)	1187
Irregular menstrual cycle/bleeding	GU_626.1	1.00 (0.97–1.03)	1.04 (0.97–1.11)	1.01 (0.96–1.07)	0.97 (0.84–1.13)	368	1.00 (0.99–1.02)	1.00 (0.98–1.03)	1.00 (0.98–1.02)	1.00 (0.96–1.04)	2525
Irritability	MB_309.1						0.92 (0.84–1.00)	0.95 (0.80–1.12)	0.92 (0.81–1.06)	1.06 (0.86–1.31)	50
Irritable bowel syndrome	GI_524.1	0.97 (0.93–1.01)	0.89 (0.82–0.96)	0.93 (0.88–0.99)	1.20 (1.06–1.36)	252	0.95 (0.93–0.96)	0.91 (0.88–0.94)	0.91 (0.89–0.94)	1.11 (1.07–1.16)	1162
Ischemic cardiomyopathy*	CV_414.5						0.93 (0.86–1.00)	0.92 (0.79–1.06)	0.92 (0.81–1.03)	1.15 (0.98–1.34)	60
Ischemic heart disease	CV_404	0.98 (0.96–1.01)	0.90 (0.85–0.95)	0.93 (0.89–0.98)	1.06 (0.96–1.18)	429	0.92 (0.91–0.94)	0.85 (0.82–0.87)	0.87 (0.85–0.89)	1.20 (1.15–1.24)	1930
Jaundice	SS_814						1.02 (0.97–1.08)	1.02 (0.90–1.15)	1.05 (0.95–1.15)	0.80 (0.63–1.02)	88
Jaw pain	MS_734.9	0.95 (0.88–1.03)	0.93 (0.79–1.10)	0.91 (0.80–1.04)	1.19 (0.91–1.55)	55	0.99 (0.94–1.04)	0.96 (0.86–1.07)	0.98 (0.90–1.07)	1.02 (0.88–1.18)	118
Joint derangements and related disorders	MS_712	0.96 (0.93–1.00)	0.85 (0.79–0.91)	0.92 (0.86–0.97)	1.12 (0.98–1.28)	285	0.96 (0.94–0.98)	0.91 (0.87–0.94)	0.92 (0.89–0.95)	1.07 (1.02–1.13)	922
Keratinocyte carcinoma	CA_103.2	0.99 (0.96–1.03)	0.96 (0.89–1.05)	0.98 (0.92–1.04)	1.05 (0.90–1.23)	223	1.02 (1.00–1.04)	1.04 (1.00–1.09)	1.04 (1.00–1.07)	0.92 (0.86–0.99)	752
Keratitis	SO_367.2	1.00 (0.94–1.06)	1.06 (0.93–1.20)	1.03 (0.93–1.14)	0.92 (0.70–1.21)	93	1.00 (0.97–1.04)	1.00 (0.93–1.07)	0.99 (0.93–1.04)	0.98 (0.89–1.09)	299
Keratoconjunctivitis	SO_367.3	0.96 (0.89–1.04)	0.92 (0.79–1.08)	0.96 (0.85–1.08)	1.10 (0.85–1.42)	61	0.98 (0.95–1.02)	0.95 (0.89–1.02)	0.96 (0.90–1.01)	1.07 (0.97–1.17)	269
Keratoconjunctivitis sicca	SO_367.31	0.96 (0.88–1.04)	0.98 (0.83–1.16)	0.97 (0.85–1.11)	1.09 (0.82–1.45)	53	0.98 (0.94–1.02)	0.95 (0.88–1.03)	0.95 (0.89–1.00)	1.06 (0.96–1.17)	228
Keratoderma	DE_680.2						0.96 (0.92–1.01)	0.94 (0.86–1.03)	0.95 (0.88–1.01)	1.06 (0.95–1.19)	181
Kidney stone disease	GU_585	0.92 (0.88–0.95)	0.81 (0.75–0.88)	0.84 (0.79–0.89)	1.33 (1.19–1.47)	238	0.95 (0.93–0.96)	0.89 (0.86–0.92)	0.90 (0.87–0.92)	1.12 (1.07–1.17)	1279
Kidney transplant	SS_847.2						0.88 (0.83–0.94)	0.78 (0.70–0.86)	0.79 (0.72–0.87)	1.26 (1.14–1.40)	114
Known or suspected fetal abnormality affecting management of mother	PP_932	1.03 (0.96–1.10)	1.09 (0.94–1.28)	1.06 (0.94–1.20)	0.69 (0.44–1.09)	72	1.01 (0.97–1.04)	0.92 (0.87–0.99)	0.94 (0.89–0.99)	0.89 (0.79–1.01)	330
Kyphosis	MS_714.1						0.97 (0.90–1.03)	0.92 (0.81–1.04)	0.91 (0.82–1.01)	1.12 (0.96–1.30)	79
Labyrinthitis	SO_395.1						0.95 (0.89–1.02)	0.95 (0.83–1.09)	0.96 (0.86–1.07)	1.00 (0.81–1.23)	70
Lack of coordination	NS_325.3	0.98 (0.91–1.06)	0.85 (0.72–1.00)	0.94 (0.83–1.07)	1.15 (0.88–1.49)	59	0.91 (0.87–0.95)	0.83 (0.77–0.89)	0.87 (0.81–0.93)	1.21 (1.12–1.31)	218
Laryngeal spasm	RE_472.4						0.85 (0.77–0.94)	0.79 (0.68–0.91)	0.81 (0.71–0.92)	1.30 (1.12–1.50)	55
Laryngitis and tracheitis	RE_467						0.99 (0.95–1.02)	0.96 (0.89–1.04)	0.95 (0.89–1.01)	1.06 (0.95–1.18)	215
Late pregnancy	PP_944						1.08 (1.00–1.15)	1.18 (1.00–1.40)	1.11 (0.97–1.26)	0.38 (0.21–0.69)	51
Lateral epicondylitis (Tennis elbow)	MS_723.4	1.00 (0.95–1.05)	0.99 (0.88–1.10)	0.97 (0.89–1.06)	1.10 (0.89–1.36)	128	1.03 (1.00–1.05)	1.06 (1.01–1.12)	1.04 (1.00–1.09)	0.88 (0.80–0.97)	492
Latex allergy	SS_840.4						0.87 (0.80–0.94)	0.74 (0.66–0.84)	0.76 (0.68–0.86)	1.27 (1.13–1.42)	81
Lattice degeneration of retina	SO_374.61						1.00 (0.96–1.05)	1.05 (0.96–1.15)	1.05 (0.98–1.12)	0.88 (0.75–1.03)	170
Left bundle branch block	CV_416.42	1.00 (0.92–1.08)	0.92 (0.78–1.10)	0.94 (0.82–1.07)	0.95 (0.67–1.36)	51	0.93 (0.88–0.98)	0.84 (0.76–0.92)	0.87 (0.81–0.94)	1.19 (1.07–1.32)	146
Leiomyoma of uterus	CA_144.21	1.01 (0.97–1.06)	1.07 (0.96–1.18)	1.03 (0.95–1.12)	0.99 (0.80–1.23)	149	1.00 (0.98–1.02)	1.00 (0.96–1.04)	1.01 (0.97–1.04)	0.98 (0.92–1.05)	866
Lesion of sciatic nerve	NS_336.51						0.96 (0.91–1.02)	0.94 (0.84–1.05)	0.90 (0.82–0.98)	1.12 (0.97–1.28)	105
Lesions of mouth	GI_507	0.99 (0.93–1.04)	0.97 (0.85–1.10)	0.95 (0.86–1.05)	1.08 (0.87–1.34)	96	1.00 (0.97–1.02)	0.93 (0.87–0.98)	0.97 (0.92–1.01)	1.01 (0.94–1.10)	416
Leukemia	CA_121						0.91 (0.85–0.96)	0.87 (0.78–0.96)	0.86 (0.79–0.93)	1.11 (0.97–1.26)	123
Lichen planus, nitidus, or striatus	DE_664.1						1.01 (0.94–1.08)	0.96 (0.83–1.10)	0.98 (0.88–1.10)	0.95 (0.75–1.19)	64
Lichen simplex chronicus	DE_668.5						0.97 (0.92–1.02)	0.91 (0.83–1.00)	0.92 (0.85–0.99)	1.03 (0.90–1.18)	141
Lipoma	CA_139.5	0.95 (0.90–1.00)	0.84 (0.75–0.94)	0.87 (0.80–0.95)	1.13 (0.94–1.37)	129	1.02 (0.99–1.04)	1.03 (0.97–1.08)	1.02 (0.98–1.06)	0.89 (0.82–0.98)	496
Lipoma of skin subcutaneous tissue	CA_139.53	0.98 (0.93–1.05)	0.90 (0.79–1.03)	0.92 (0.83–1.02)	1.02 (0.80–1.31)	96	1.03 (1.00–1.06)	1.04 (0.97–1.12)	1.04 (0.98–1.09)	0.83 (0.73–0.94)	282
Lipoprotein deficiencies	GE_965.3						0.98 (0.93–1.03)	0.93 (0.83–1.04)	0.92 (0.84–1.01)	1.05 (0.90–1.24)	109
Lobar pneumonia*	RE_468.9						0.96 (0.88–1.04)	0.95 (0.81–1.11)	0.94 (0.83–1.06)	1.09 (0.90–1.31)	54
Localized adiposity	EM_236.2						0.97 (0.91–1.03)	0.92 (0.82–1.04)	0.91 (0.83–1.01)	1.02 (0.87–1.20)	93
Localized swelling, mass and lump of skin and subcutaneous tissue	DE_681	0.99 (0.96–1.02)	0.96 (0.91–1.02)	0.97 (0.93–1.02)	1.09 (0.98–1.22)	420	0.99 (0.97–1.00)	0.96 (0.93–0.99)	0.97 (0.94–0.99)	1.02 (0.98–1.07)	1431
Loose body in joint	MS_712.1						1.07 (1.01–1.13)	1.13 (1.00–1.29)	1.06 (0.96–1.18)	0.73 (0.54–0.97)	80
Loss of teeth and edentulism	GI_502.16						1.02 (0.98–1.05)	0.99 (0.92–1.07)	1.00 (0.94–1.06)	1.01 (0.91–1.12)	221
Low back pain	MS_718.4	0.99 (0.97–1.01)	0.97 (0.93–1.01)	0.97 (0.94–1.01)	1.05 (0.97–1.13)	935	0.97 (0.96–0.98)	0.92 (0.90–0.94)	0.93 (0.91–0.94)	1.08 (1.05–1.11)	4775
Low-tension glaucoma	SO_375.113						1.01 (0.94–1.09)	1.06 (0.90–1.24)	1.03 (0.91–1.16)	1.02 (0.82–1.27)	53
Lumbosacral sprain	MS_741.71						1.02 (0.95–1.10)	0.95 (0.81–1.12)	0.98 (0.86–1.11)	0.90 (0.69–1.18)	53
Lump or mass in breast	CA_142.1	0.97 (0.94–1.01)	0.95 (0.89–1.01)	0.96 (0.91–1.01)	1.20 (1.07–1.34)	359	1.01 (1.00–1.02)	1.05 (1.02–1.08)	1.02 (1.00–1.05)	0.95 (0.90–1.00)	1596
Lump or mass in breast or nonspecific abnormal breast exam	CA_142	0.98 (0.96–1.00)	0.98 (0.94–1.03)	0.98 (0.94–1.02)	1.09 (1.00–1.20)	662	1.02 (1.01–1.03)	1.04 (1.02–1.07)	1.03 (1.01–1.05)	0.94 (0.91–0.98)	3093
Lupus	MS_700.1						0.94 (0.90–0.97)	0.87 (0.81–0.93)	0.87 (0.82–0.92)	1.14 (1.05–1.23)	293
Lyme disease	ID_020.1						0.99 (0.94–1.04)	0.99 (0.88–1.11)	0.99 (0.91–1.09)	0.98 (0.82–1.17)	105
Lymphadenitis	BI_177.1						1.03 (0.97–1.11)	1.04 (0.89–1.22)	1.04 (0.92–1.17)	0.97 (0.74–1.26)	56
Lymphedema	BI_177.4	0.88 (0.81–0.96)	0.74 (0.64–0.85)	0.80 (0.71–0.90)	1.38 (1.16–1.65)	70	0.81 (0.77–0.85)	0.74 (0.69–0.80)	0.75 (0.70–0.80)	1.33 (1.24–1.42)	205
Lymphoid	CA_120.2	1.03 (0.95–1.10)	1.07 (0.91–1.26)	1.03 (0.91–1.17)	0.90 (0.62–1.31)	54	0.93 (0.89–0.97)	0.91 (0.84–0.98)	0.90 (0.84–0.96)	1.12 (1.02–1.24)	223
Lymphoma	CA_122	1.04 (0.97–1.11)	1.08 (0.91–1.27)	1.03 (0.90–1.17)	0.92 (0.64–1.31)	55	0.95 (0.91–0.99)	0.92 (0.84–1.00)	0.92 (0.86–0.99)	1.11 (1.00–1.23)	191
Macrocytic anemia	BI_164.2	0.96 (0.89–1.03)	0.85 (0.73–0.99)	0.89 (0.79–1.01)	1.01 (0.76–1.34)	65	0.96 (0.93–0.99)	0.88 (0.83–0.94)	0.91 (0.86–0.96)	1.09 (1.00–1.18)	307
Macular cyst, hole, or pseudohole	SO_374.74						1.02 (0.95–1.09)	1.03 (0.90–1.18)	1.05 (0.94–1.16)	0.99 (0.82–1.19)	70
Macular degeneration	SO_374.5	1.00 (0.95–1.06)	1.04 (0.93–1.17)	1.02 (0.93–1.11)	1.02 (0.83–1.25)	113	1.00 (0.98–1.03)	0.99 (0.94–1.05)	1.01 (0.97–1.06)	0.99 (0.92–1.07)	442
Major depressive disorder	MB_286.2	0.97 (0.95–0.99)	0.93 (0.89–0.98)	0.94 (0.91–0.98)	1.12 (1.03–1.21)	804	0.92 (0.91–0.93)	0.85 (0.83–0.87)	0.87 (0.85–0.88)	1.22 (1.18–1.25)	4446
Malaise and fatigue	SS_807	0.96 (0.95–0.98)	0.92 (0.89–0.96)	0.93 (0.91–0.96)	1.14 (1.07–1.22)	1148	0.95 (0.94–0.96)	0.90 (0.88–0.91)	0.91 (0.90–0.92)	1.14 (1.11–1.16)	5369
Male erectile dysfunction*	GU_605.1	1.00 (0.96–1.04)	1.04 (0.95–1.14)	1.01 (0.94–1.09)	0.80 (0.62–1.03)	176	1.02 (1.00–1.04)	1.00 (0.96–1.06)	1.01 (0.98–1.05)	0.93 (0.86–1.00)	676
Male sexual dysfuction	GU_605	1.00 (0.96–1.04)	1.02 (0.93–1.12)	1.01 (0.94–1.09)	0.81 (0.63–1.04)	186	1.00 (0.99–1.02)	0.98 (0.94–1.03)	0.99 (0.96–1.02)	0.95 (0.89–1.01)	953
Malignant neoplasm of brain	CA_109.3						0.97 (0.92–1.03)	0.87 (0.78–0.98)	0.93 (0.84–1.02)	1.17 (1.03–1.34)	100
Malignant neoplasm of colon	CA_101.411						0.98 (0.93–1.03)	1.00 (0.90–1.11)	0.98 (0.90–1.06)	1.08 (0.94–1.23)	121
Malignant neoplasm of connective and soft tissue	CA_104.3						0.95 (0.88–1.02)	0.93 (0.81–1.07)	0.96 (0.86–1.07)	1.06 (0.88–1.27)	70
Malignant neoplasm of endometrium	CA_106.21						0.93 (0.87–0.99)	0.88 (0.78–0.98)	0.90 (0.81–0.99)	1.15 (1.00–1.32)	88
Malignant neoplasm of external female genital organs and cervix	CA_106.1						1.00 (0.95–1.04)	0.99 (0.91–1.09)	0.96 (0.89–1.04)	0.96 (0.84–1.10)	163
Malignant neoplasm of kidney, except pelvis	CA_108.41						0.94 (0.88–0.99)	0.87 (0.78–0.98)	0.87 (0.79–0.96)	1.11 (0.97–1.28)	97
Malignant neoplasm of male genitalia	CA_107	1.03 (0.98–1.08)	1.06 (0.94–1.19)	1.05 (0.96–1.16)	0.87 (0.65–1.17)	109	1.02 (1.00–1.05)	1.03 (0.97–1.09)	1.03 (0.99–1.08)	0.91 (0.83–1.00)	488
Malignant neoplasm of other and ill-defined sites	CA_112	1.00 (0.97–1.04)	0.98 (0.91–1.07)	1.00 (0.94–1.06)	1.01 (0.86–1.20)	233	0.98 (0.96–1.01)	1.01 (0.96–1.06)	0.99 (0.96–1.03)	1.00 (0.94–1.07)	596
Malignant neoplasm of the bladder	CA_108.5						0.98 (0.92–1.03)	1.02 (0.91–1.14)	1.03 (0.95–1.12)	1.04 (0.90–1.20)	113
Malignant neoplasm of the breast	CA_105	0.96 (0.92–1.01)	0.95 (0.87–1.03)	0.95 (0.89–1.02)	1.10 (0.94–1.29)	203	0.99 (0.97–1.01)	1.00 (0.96–1.04)	1.01 (0.97–1.04)	1.00 (0.94–1.06)	855
Malignant neoplasm of the breast, female	CA_105.1	0.96 (0.91–1.01)	0.94 (0.85–1.04)	0.95 (0.88–1.02)	1.12 (0.95–1.33)	160	0.99 (0.97–1.01)	1.00 (0.95–1.04)	1.00 (0.97–1.04)	1.01 (0.94–1.07)	706
Malignant neoplasm of the cervix	CA_106.13						1.01 (0.96–1.05)	1.01 (0.91–1.11)	0.98 (0.90–1.06)	0.94 (0.81–1.10)	149
Malignant neoplasm of the digestive organs	CA_101	0.98 (0.92–1.04)	1.00 (0.88–1.14)	0.99 (0.90–1.09)	1.07 (0.85–1.34)	93	0.99 (0.96–1.02)	0.99 (0.93–1.05)	0.97 (0.93–1.02)	1.03 (0.95–1.12)	367
Malignant neoplasm of the endocrine glands	CA_110						0.96 (0.92–1.00)	0.94 (0.87–1.01)	0.94 (0.88–1.00)	1.09 (0.99–1.20)	245
Malignant neoplasm of the eye, brain and other parts of central nervous system	CA_109						0.96 (0.91–1.01)	0.89 (0.80–0.98)	0.92 (0.85–1.00)	1.15 (1.02–1.30)	132
Malignant neoplasm of the head and neck	CA_100						1.02 (0.97–1.07)	1.08 (0.96–1.21)	1.04 (0.95–1.14)	0.92 (0.77–1.11)	102
Malignant neoplasm of the kidney	CA_108.4						0.92 (0.87–0.98)	0.86 (0.77–0.95)	0.85 (0.78–0.93)	1.13 (1.00–1.28)	115
Malignant neoplasm of the lower GI tract	CA_101.4						0.97 (0.93–1.02)	1.00 (0.92–1.09)	0.97 (0.90–1.04)	1.10 (0.98–1.22)	170
Malignant neoplasm of the of bronchus and lung	CA_102.1						0.92 (0.87–0.99)	0.89 (0.79–1.00)	0.89 (0.81–0.98)	1.13 (0.99–1.28)	97
Malignant neoplasm of the ovary	CA_106.3						0.94 (0.88–1.01)	0.97 (0.86–1.09)	0.96 (0.87–1.06)	1.09 (0.93–1.27)	89
Malignant neoplasm of the prostate	CA_107.2	1.03 (0.98–1.08)	1.06 (0.94–1.20)	1.06 (0.96–1.17)	0.86 (0.63–1.16)	105	1.03 (1.00–1.05)	1.04 (0.98–1.10)	1.04 (1.00–1.09)	0.89 (0.81–0.99)	467
Malignant neoplasm of the skin	CA_103	1.01 (0.99–1.04)	1.03 (0.97–1.08)	1.03 (0.99–1.08)	0.95 (0.84–1.07)	519	1.01 (1.00–1.02)	1.05 (1.02–1.08)	1.04 (1.02–1.06)	0.91 (0.87–0.96)	2191
Malignant neoplasm of the thoracic and respiratory organs	CA_102						0.94 (0.89–1.00)	0.91 (0.82–1.01)	0.91 (0.84–0.99)	1.11 (0.98–1.25)	117
Malignant neoplasm of the thyroid	CA_110.1						0.94 (0.91–0.99)	0.94 (0.87–1.02)	0.93 (0.87–0.99)	1.11 (1.00–1.23)	213
Malignant neoplasm of the urinary tract	CA_108	0.90 (0.83–0.97)	0.89 (0.76–1.03)	0.83 (0.74–0.94)	1.26 (1.02–1.56)	70	0.95 (0.91–0.99)	0.94 (0.87–1.01)	0.94 (0.89–1.00)	1.09 (0.99–1.19)	232
Malignant neoplasm of the uterus	CA_106.2						0.91 (0.86–0.97)	0.88 (0.80–0.97)	0.89 (0.82–0.97)	1.13 (1.00–1.27)	119
Malignant sarcoma-related cancers	CA_104	0.98 (0.92–1.04)	1.09 (0.96–1.25)	1.00 (0.90–1.11)	1.01 (0.78–1.32)	85	0.99 (0.96–1.02)	1.01 (0.95–1.07)	1.00 (0.96–1.05)	1.00 (0.92–1.09)	410
Mallet finger	MS_709.11						1.10 (1.04–1.16)	1.31 (1.13–1.52)	1.25 (1.11–1.40)	0.45 (0.27–0.76)	55
Malnutrition and underweight	EM_230	0.95 (0.91–0.98)	0.85 (0.79–0.92)	0.91 (0.86–0.97)	1.29 (1.16–1.45)	264	0.95 (0.93–0.96)	0.89 (0.86–0.93)	0.91 (0.89–0.94)	1.17 (1.12–1.22)	901
Malposition and malpresentation of fetus	PP_940						1.00 (0.92–1.08)	1.02 (0.86–1.20)	0.98 (0.86–1.12)	0.79 (0.55–1.13)	54
Mammographic microcalcification	CA_142.21						1.00 (0.96–1.05)	1.02 (0.93–1.12)	1.01 (0.95–1.09)	1.16 (1.04–1.30)	164
Mastodynia	GU_612.5	0.97 (0.93–1.02)	0.96 (0.88–1.06)	0.97 (0.90–1.04)	1.05 (0.88–1.27)	168	1.01 (0.98–1.03)	1.03 (0.98–1.08)	1.00 (0.96–1.04)	0.91 (0.83–0.98)	575
Maternal care for abnormality of pelvic organs	PP_930						0.99 (0.93–1.06)	1.03 (0.90–1.18)	0.99 (0.89–1.11)	0.88 (0.68–1.14)	78
Maternal infections and carrier state in pregnancy	PP_916						1.02 (0.98–1.07)	0.96 (0.88–1.06)	0.93 (0.86–1.01)	0.85 (0.70–1.02)	166
Mature B-cell	CA_120.21						0.95 (0.90–0.99)	0.91 (0.83–1.00)	0.91 (0.84–0.98)	1.10 (0.98–1.23)	159
Medial epicondylitis (Golfer's elbow)	MS_723.3						1.02 (0.97–1.07)	1.02 (0.92–1.13)	1.05 (0.97–1.13)	0.89 (0.75–1.06)	134
Megaloblastic anemia	BI_160.2						0.97 (0.93–1.01)	0.93 (0.86–1.00)	0.94 (0.89–1.01)	1.03 (0.93–1.14)	224
Meibomian gland dysfunction of eyelid*	SO_362.8	1.00 (0.96–1.05)	1.02 (0.93–1.13)	1.04 (0.96–1.12)	0.99 (0.81–1.23)	152	1.00 (0.97–1.04)	1.01 (0.94–1.08)	1.01 (0.96–1.07)	1.02 (0.92–1.12)	271
Melanocytic nevi*	CA_138.2	1.01 (0.99–1.03)	1.06 (1.01–1.12)	1.06 (1.02–1.10)	0.94 (0.84–1.05)	650	1.01 (1.00–1.03)	1.08 (1.04–1.11)	1.06 (1.04–1.09)	0.90 (0.86–0.95)	1686
Melanomas of skin	CA_103.1	1.02 (0.96–1.08)	0.93 (0.81–1.06)	0.99 (0.89–1.10)	1.07 (0.83–1.40)	84	1.02 (0.99–1.05)	1.04 (0.97–1.11)	1.03 (0.98–1.08)	0.90 (0.80–1.01)	306
Memory loss	NS_329.1	0.95 (0.91–0.99)	0.88 (0.81–0.96)	0.93 (0.87–0.99)	1.18 (1.04–1.34)	219	0.94 (0.92–0.96)	0.92 (0.88–0.96)	0.92 (0.88–0.95)	1.08 (1.02–1.14)	659
Meniere's disease	SO_394.1						1.01 (0.95–1.06)	1.02 (0.91–1.15)	1.02 (0.93–1.11)	1.10 (0.96–1.26)	95
Meningitis	NS_320						0.96 (0.89–1.04)	0.91 (0.77–1.06)	0.88 (0.77–1.00)	1.24 (1.06–1.46)	55
Menopausal and postmenopausal disorders	GU_627	1.01 (0.98–1.04)	1.00 (0.94–1.07)	1.00 (0.95–1.05)	1.01 (0.88–1.16)	361	1.02 (1.00–1.03)	1.06 (1.02–1.09)	1.03 (1.01–1.06)	0.90 (0.86–0.95)	1715
Mental disorder, not otherwise specified	MB_299	0.94 (0.90–0.99)	0.89 (0.81–0.99)	0.91 (0.84–0.99)	1.18 (1.01–1.37)	142	0.94 (0.92–0.97)	0.89 (0.85–0.94)	0.90 (0.86–0.94)	1.14 (1.07–1.21)	531
Mental disorders complicating pregnancy, childbirth and the puerperium	PP_926						0.97 (0.92–1.02)	0.87 (0.79–0.96)	0.86 (0.79–0.94)	0.94 (0.80–1.11)	152
Meralgia paresthetica	NS_336.52						0.99 (0.94–1.05)	0.99 (0.88–1.12)	0.99 (0.90–1.09)	0.99 (0.84–1.18)	91
Metabolic syndrome [Dysmetabolic syndrome X]	EM_203	0.96 (0.89–1.03)	0.91 (0.77–1.06)	0.90 (0.80–1.02)	1.27 (1.01–1.61)	66	0.93 (0.89–0.96)	0.88 (0.82–0.95)	0.89 (0.84–0.95)	1.10 (1.01–1.20)	267
Methicillin resistant Staphylococcus aureus	ID_097.1						0.86 (0.81–0.91)	0.72 (0.65–0.79)	0.73 (0.67–0.80)	1.31 (1.20–1.42)	135
Microcytic anemia	BI_164.1	0.93 (0.90–0.96)	0.90 (0.85–0.95)	0.90 (0.86–0.95)	1.25 (1.14–1.36)	452	0.95 (0.94–0.97)	0.90 (0.87–0.93)	0.91 (0.89–0.94)	1.12 (1.08–1.16)	1579
Microscopic hematuria	GU_593.2	1.01 (0.96–1.06)	1.04 (0.93–1.16)	1.01 (0.93–1.10)	0.86 (0.66–1.11)	127	1.00 (0.97–1.02)	0.94 (0.89–0.99)	0.98 (0.94–1.02)	1.03 (0.95–1.10)	499
Mid back pain	MS_718.3	0.98 (0.95–1.02)	0.98 (0.91–1.06)	0.98 (0.92–1.04)	1.01 (0.87–1.18)	248	0.97 (0.95–0.99)	0.92 (0.88–0.96)	0.92 (0.89–0.96)	1.07 (1.02–1.13)	814
Migraine	NS_331.6	0.95 (0.93–0.98)	0.91 (0.86–0.96)	0.92 (0.88–0.96)	1.12 (1.01–1.23)	516	0.93 (0.92–0.94)	0.87 (0.85–0.89)	0.89 (0.87–0.90)	1.15 (1.12–1.18)	2934
Migraine with aura	NS_331.61	0.94 (0.90–0.98)	0.87 (0.80–0.95)	0.92 (0.86–0.99)	1.23 (1.08–1.39)	218	0.93 (0.91–0.95)	0.90 (0.86–0.94)	0.90 (0.87–0.94)	1.11 (1.05–1.18)	689
Mild cognitive impairment	NS_329.5	0.91 (0.84–0.98)	0.85 (0.74–0.99)	0.91 (0.81–1.02)	1.16 (0.93–1.44)	69	0.89 (0.85–0.94)	0.87 (0.80–0.95)	0.86 (0.80–0.92)	1.20 (1.10–1.31)	171
Mineral deficiencies	EM_247.8	0.95 (0.92–0.97)	0.92 (0.88–0.97)	0.93 (0.90–0.97)	1.19 (1.09–1.30)	570	0.96 (0.94–0.97)	0.90 (0.88–0.93)	0.92 (0.90–0.94)	1.11 (1.07–1.15)	1823
Missed abortion	PP_901.3						1.01 (0.95–1.07)	1.02 (0.90–1.16)	1.00 (0.90–1.10)	0.89 (0.69–1.14)	95
Mitral valve disorders	CV_413.1	0.97 (0.93–1.01)	0.88 (0.80–0.96)	0.92 (0.85–0.98)	1.14 (0.98–1.32)	186	0.94 (0.92–0.96)	0.89 (0.86–0.93)	0.91 (0.88–0.94)	1.15 (1.10–1.21)	826
Mitral valve insufficiency	CV_413.11	0.95 (0.90–1.01)	0.84 (0.75–0.94)	0.89 (0.81–0.97)	1.27 (1.09–1.49)	123	0.93 (0.89–0.96)	0.87 (0.82–0.93)	0.90 (0.86–0.95)	1.17 (1.09–1.26)	336
Mitral valve prolapse*	CV_413.12	1.00 (0.93–1.09)	0.99 (0.83–1.18)	1.01 (0.88–1.15)	0.79 (0.50–1.24)	51	0.98 (0.94–1.03)	0.97 (0.89–1.06)	0.97 (0.90–1.04)	1.03 (0.90–1.16)	167
Mixed conductive and sensorineural hearing loss	SO_396.3	1.00 (0.94–1.07)	1.00 (0.86–1.16)	0.97 (0.87–1.09)	1.20 (0.94–1.54)	71	0.98 (0.94–1.02)	1.01 (0.93–1.09)	1.00 (0.94–1.06)	0.97 (0.87–1.10)	211
Mixed disorder of acid-base balance	EM_256.3	0.86 (0.79–0.94)	0.67 (0.57–0.77)	0.76 (0.67–0.86)	1.54 (1.32–1.80)	67	0.88 (0.84–0.92)	0.83 (0.78–0.89)	0.83 (0.78–0.88)	1.21 (1.12–1.30)	238
Mixed hyperlipidemia	EM_239.3	0.97 (0.95–0.99)	0.96 (0.92–1.01)	0.97 (0.94–1.00)	1.06 (0.98–1.15)	808	0.95 (0.94–0.97)	0.90 (0.88–0.93)	0.92 (0.90–0.94)	1.11 (1.07–1.14)	2317
Monoclonal gammopathy	BI_180.31						0.97 (0.92–1.01)	0.90 (0.83–0.99)	0.94 (0.88–1.01)	1.09 (0.97–1.21)	160
Mononeuritis of lower limb	NS_336.5	0.99 (0.95–1.03)	0.96 (0.87–1.05)	0.95 (0.89–1.03)	1.03 (0.86–1.23)	180	0.98 (0.96–1.01)	0.96 (0.91–1.00)	0.95 (0.92–0.99)	1.02 (0.96–1.09)	591
Mononeuritis of upper limb	NS_336.4	1.00 (0.97–1.03)	0.94 (0.88–1.01)	0.97 (0.92–1.02)	1.05 (0.93–1.18)	353	0.98 (0.97–1.00)	0.91 (0.88–0.94)	0.92 (0.90–0.94)	1.04 (1.00–1.09)	1648
Mononeuropathies	NS_336	1.00 (0.98–1.03)	0.96 (0.90–1.01)	0.97 (0.93–1.02)	1.01 (0.91–1.13)	506	0.98 (0.96–0.99)	0.90 (0.88–0.92)	0.92 (0.90–0.94)	1.07 (1.03–1.10)	2378
Mood [affective] disorders	MB_286	0.97 (0.95–0.99)	0.95 (0.91–0.99)	0.95 (0.92–0.98)	1.09 (1.01–1.18)	945	0.92 (0.92–0.93)	0.85 (0.83–0.86)	0.86 (0.85–0.88)	1.24 (1.21–1.27)	6549
Morbid obesity	EM_236.11	0.87 (0.85–0.90)	0.77 (0.73–0.81)	0.81 (0.77–0.84)	1.36 (1.27–1.46)	562	0.82 (0.81–0.84)	0.70 (0.68–0.72)	0.73 (0.71–0.74)	1.40 (1.36–1.44)	2640
Morphologic lesions in glomerular diseases	GU_580.5						0.91 (0.86–0.96)	0.79 (0.71–0.87)	0.81 (0.74–0.88)	1.23 (1.10–1.37)	118
Mucous polyp of cervix	GU_622.2						1.05 (1.00–1.10)	1.15 (1.03–1.28)	1.11 (1.03–1.21)	0.88 (0.72–1.07)	119
Multinodular goiter	EM_200.23	0.97 (0.93–1.02)	0.89 (0.80–0.99)	0.95 (0.87–1.03)	1.07 (0.89–1.29)	142	0.98 (0.96–1.01)	0.97 (0.93–1.02)	0.98 (0.94–1.01)	1.02 (0.95–1.09)	642
Multiple myeloma	CA_123.1						0.88 (0.81–0.97)	0.83 (0.72–0.97)	0.85 (0.75–0.96)	1.20 (1.02–1.41)	56
Multiple myeloma and malignant plasma cell neoplasms	CA_123						0.91 (0.83–0.99)	0.86 (0.74–0.99)	0.88 (0.78–0.99)	1.17 (0.99–1.38)	59
Multiple sclerosis	NS_326.1	0.94 (0.86–1.03)	0.80 (0.67–0.95)	0.84 (0.72–0.97)	1.31 (1.01–1.70)	51	0.91 (0.88–0.95)	0.84 (0.78–0.90)	0.85 (0.80–0.91)	1.19 (1.10–1.29)	247
Muscle wasting and atrophy	MS_719.6						0.96 (0.89–1.02)	0.87 (0.76–0.99)	0.90 (0.80–1.00)	1.14 (0.98–1.34)	75
Muscle weakness (generalized)	SS_807.21	0.95 (0.91–0.99)	0.84 (0.78–0.91)	0.88 (0.82–0.93)	1.29 (1.16–1.44)	237	0.94 (0.91–0.96)	0.88 (0.84–0.92)	0.90 (0.87–0.93)	1.12 (1.06–1.18)	738
Myalgia	MS_724.1	0.92 (0.90–0.95)	0.86 (0.81–0.91)	0.88 (0.84–0.92)	1.25 (1.15–1.36)	497	0.95 (0.94–0.96)	0.87 (0.85–0.89)	0.89 (0.87–0.90)	1.14 (1.10–1.18)	2422
Myasthenia gravis	NS_338.1						0.91 (0.84–0.99)	0.86 (0.75–1.00)	0.88 (0.78–0.99)	1.18 (1.01–1.39)	61
Myasthenia gravis and other myoneural disorders	NS_338						0.87 (0.81–0.93)	0.83 (0.74–0.92)	0.83 (0.75–0.91)	1.23 (1.10–1.37)	106
Mycobacteria	ID_005						1.03 (0.98–1.09)	0.99 (0.87–1.13)	0.98 (0.89–1.09)	1.01 (0.84–1.22)	80
Mycobacterium tuberculosis	ID_005.1						1.01 (0.94–1.09)	1.00 (0.85–1.18)	0.98 (0.86–1.12)	0.92 (0.70–1.20)	51
Myeloid	CA_120.1	0.96 (0.89–1.03)	0.83 (0.71–0.97)	0.91 (0.80–1.03)	1.19 (0.93–1.52)	63	0.93 (0.90–0.97)	0.88 (0.82–0.95)	0.90 (0.85–0.95)	1.14 (1.04–1.24)	245
Myelopathies	NS_348.2	0.94 (0.87–1.02)	0.81 (0.68–0.96)	0.85 (0.75–0.98)	1.26 (0.98–1.61)	55	0.90 (0.87–0.94)	0.77 (0.72–0.83)	0.81 (0.76–0.87)	1.23 (1.14–1.32)	238
Myeloproliferative disorder	CA_124						0.94 (0.90–0.98)	0.89 (0.81–0.97)	0.91 (0.85–0.98)	1.15 (1.04–1.27)	174
Myocardial infarction [Heart attack]	CV_404.1	0.88 (0.82–0.95)	0.74 (0.65–0.84)	0.79 (0.71–0.88)	1.31 (1.11–1.54)	86	0.91 (0.89–0.94)	0.86 (0.82–0.91)	0.87 (0.83–0.91)	1.20 (1.13–1.27)	461
Myopathies	NS_340						0.86 (0.80–0.93)	0.83 (0.74–0.94)	0.81 (0.73–0.89)	1.29 (1.16–1.44)	87
Myopia	SO_387.2	1.01 (0.98–1.05)	1.08 (1.01–1.17)	1.09 (1.03–1.15)	0.89 (0.75–1.05)	287	1.01 (1.00–1.03)	1.05 (1.02–1.08)	1.04 (1.01–1.06)	0.97 (0.93–1.02)	1822
Myositis	MS_700.41						0.85 (0.77–0.94)	0.76 (0.65–0.88)	0.75 (0.65–0.86)	1.30 (1.14–1.49)	53
Nail disorders	DE_683	0.99 (0.95–1.02)	0.94 (0.87–1.02)	0.97 (0.91–1.04)	1.02 (0.87–1.20)	227	0.98 (0.96–1.00)	0.93 (0.90–0.97)	0.94 (0.92–0.97)	1.08 (1.03–1.14)	1016
Nail dystrophy*	DE_683.2	0.92 (0.85–1.00)	0.83 (0.71–0.98)	0.87 (0.76–0.99)	1.20 (0.94–1.52)	57	0.92 (0.87–0.96)	0.85 (0.78–0.92)	0.85 (0.79–0.92)	1.20 (1.09–1.31)	166
Narcolepsy	NS_333.7						0.90 (0.84–0.96)	0.85 (0.76–0.94)	0.83 (0.76–0.92)	1.22 (1.09–1.36)	104
Nasal congestion*	RE_463.4	0.98 (0.94–1.03)	0.96 (0.87–1.05)	0.94 (0.88–1.01)	0.94 (0.77–1.15)	185	0.98 (0.96–1.01)	0.96 (0.90–1.02)	0.95 (0.91–1.00)	1.02 (0.94–1.11)	389
Nasal polyps	RE_471.5						1.01 (0.96–1.05)	1.00 (0.91–1.10)	1.00 (0.93–1.08)	1.01 (0.88–1.16)	161
Nasopharyngitis	RE_464						0.96 (0.91–1.01)	1.00 (0.90–1.10)	0.99 (0.91–1.07)	1.06 (0.91–1.22)	138
Nausea	GI_528.1	0.98 (0.95–1.01)	0.90 (0.85–0.95)	0.93 (0.89–0.97)	1.17 (1.07–1.29)	474	0.93 (0.92–0.95)	0.87 (0.85–0.89)	0.88 (0.87–0.90)	1.14 (1.11–1.18)	2266
Nausea and vomiting	GI_528	0.98 (0.96–1.01)	0.91 (0.86–0.96)	0.94 (0.90–0.99)	1.14 (1.04–1.25)	514	0.94 (0.93–0.95)	0.88 (0.86–0.90)	0.89 (0.87–0.91)	1.13 (1.10–1.17)	2553
Neck sprain	MS_741.72						1.02 (0.99–1.05)	0.98 (0.92–1.05)	1.00 (0.95–1.06)	0.94 (0.84–1.06)	274
Nerve plexus lesions	NS_335.1						0.97 (0.91–1.03)	0.98 (0.87–1.10)	0.96 (0.87–1.05)	1.07 (0.92–1.24)	94
Nerve root and plexus disorders	NS_335						0.97 (0.93–1.02)	0.95 (0.87–1.05)	0.94 (0.87–1.01)	1.08 (0.96–1.21)	153
Neuroendocrine tumors	CA_114						0.98 (0.94–1.03)	0.96 (0.88–1.05)	0.96 (0.89–1.03)	1.04 (0.92–1.16)	173
Neuromuscular dysfunction of bladder	GU_596.5						0.85 (0.81–0.90)	0.79 (0.72–0.86)	0.78 (0.72–0.84)	1.27 (1.17–1.38)	161
Neutropenia	BI_170.1	1.01 (0.95–1.07)	0.99 (0.86–1.13)	0.98 (0.88–1.09)	1.11 (0.86–1.42)	84	1.00 (0.96–1.03)	1.00 (0.92–1.07)	1.00 (0.95–1.06)	0.98 (0.88–1.09)	239
Neutrophilic and Eosinophilic dermatoses	DE_669						0.88 (0.83–0.93)	0.77 (0.70–0.83)	0.79 (0.73–0.86)	1.25 (1.14–1.36)	171
Nevus, non-neoplastic	CA_138.1	1.01 (0.97–1.05)	1.08 (0.98–1.18)	1.06 (0.99–1.14)	1.05 (0.87–1.27)	186	1.02 (1.00–1.05)	1.08 (1.03–1.13)	1.06 (1.03–1.11)	0.87 (0.79–0.95)	586
Nicotine dependence (current and history of)	MB_282	1.01 (0.98–1.04)	0.96 (0.90–1.02)	0.97 (0.92–1.03)	0.96 (0.84–1.10)	345	0.96 (0.94–0.97)	0.87 (0.84–0.89)	0.89 (0.87–0.90)	1.13 (1.09–1.17)	3178
Nocturia	GU_594.41	0.97 (0.93–1.02)	1.00 (0.90–1.10)	0.98 (0.90–1.06)	1.12 (0.94–1.32)	156	1.00 (0.98–1.02)	1.00 (0.95–1.06)	1.00 (0.96–1.05)	1.03 (0.95–1.11)	479
Non-Hodgkin lymphoma	CA_122.2						0.96 (0.92–1.01)	0.94 (0.86–1.03)	0.94 (0.88–1.01)	1.07 (0.96–1.21)	166
Non-degenerative maculopathy	SO_374.7	1.02 (0.97–1.08)	1.05 (0.94–1.18)	1.03 (0.95–1.13)	1.06 (0.86–1.32)	114	1.01 (0.99–1.04)	1.02 (0.97–1.08)	1.03 (0.99–1.07)	0.94 (0.86–1.02)	446
Non-pressure chronic ulcer	DE_686.2						0.88 (0.84–0.92)	0.76 (0.71–0.81)	0.79 (0.74–0.84)	1.29 (1.22–1.38)	258
Nonexuadative (dry) age-related macular degeneration	SO_374.511						0.98 (0.94–1.03)	0.99 (0.91–1.08)	1.01 (0.94–1.07)	1.04 (0.93–1.16)	190
Noninfectious dermatoses of eyelid	SO_360.5						1.00 (0.93–1.07)	1.00 (0.88–1.15)	1.04 (0.93–1.15)	0.97 (0.78–1.21)	73
Noninflammatory disorders of cervix	GU_617						1.02 (0.98–1.07)	1.04 (0.95–1.14)	1.02 (0.95–1.09)	1.05 (0.93–1.20)	168
Noninflammatory disorders of ovary, fallopian tube, and broad ligament	GU_619	0.97 (0.93–1.00)	0.94 (0.87–1.01)	0.95 (0.89–1.01)	1.15 (1.01–1.32)	270	0.98 (0.96–1.00)	0.97 (0.94–1.00)	0.97 (0.94–0.99)	1.05 (1.00–1.10)	1329
Noninflammatory disorders of vagina	GU_618	0.99 (0.96–1.02)	1.03 (0.96–1.09)	1.01 (0.96–1.06)	1.03 (0.90–1.17)	366	1.01 (1.00–1.03)	1.04 (1.01–1.07)	1.02 (1.00–1.05)	0.95 (0.91–1.00)	1574
Noninflammatory disorders of vulva and perineum	GU_620	0.97 (0.91–1.04)	1.02 (0.89–1.17)	1.01 (0.91–1.12)	1.03 (0.79–1.36)	85	0.97 (0.93–1.01)	0.97 (0.89–1.04)	0.95 (0.89–1.01)	1.09 (0.98–1.20)	228
Nonspecific abnormal findings in stool contents	GI_556.8	0.94 (0.89–0.98)	0.91 (0.82–1.00)	0.94 (0.87–1.01)	1.29 (1.12–1.48)	159	0.98 (0.95–1.01)	0.98 (0.93–1.04)	0.97 (0.93–1.02)	1.06 (0.98–1.15)	379
Nonspecific abnormal findings of other body structures	SS_848	1.01 (0.97–1.04)	0.98 (0.90–1.06)	0.97 (0.91–1.03)	1.02 (0.87–1.20)	223	0.98 (0.96–1.00)	0.92 (0.88–0.97)	0.95 (0.91–0.98)	1.04 (0.97–1.11)	573
Nonspecific abnormal findings on radiological and other examination of musculoskeletal system	MS_732	1.01 (0.94–1.09)	0.88 (0.74–1.05)	0.92 (0.80–1.05)	1.16 (0.88–1.54)	54	0.97 (0.93–1.01)	0.90 (0.83–0.99)	0.93 (0.87–1.00)	1.03 (0.91–1.16)	169
Nonspecific abnormal results of function study of liver	GI_545	0.95 (0.89–1.02)	0.90 (0.79–1.03)	0.91 (0.82–1.01)	1.21 (0.98–1.51)	89	0.96 (0.93–0.99)	0.91 (0.85–0.97)	0.93 (0.88–0.98)	1.10 (1.01–1.19)	321
Nonspecific elevation of levels of transaminase or lactic acid dehydrogenase [LDH]	SS_823.1						0.97 (0.93–1.02)	0.91 (0.83–1.01)	0.93 (0.86–1.01)	1.12 (1.00–1.27)	142
Nonspecific reaction to test for tuberculosis	SS_826.1						1.03 (0.98–1.07)	1.08 (0.98–1.19)	1.04 (0.96–1.12)	0.93 (0.79–1.09)	147
Nontraumatic Intracranial hemorrhage	CV_430						0.90 (0.84–0.97)	0.90 (0.80–1.02)	0.89 (0.80–0.98)	1.17 (1.02–1.34)	86
Nuclear cataract	SO_371.3	1.00 (0.97–1.03)	1.02 (0.96–1.08)	1.01 (0.97–1.06)	1.00 (0.90–1.12)	432	1.00 (0.98–1.01)	1.00 (0.97–1.02)	0.99 (0.97–1.02)	0.99 (0.94–1.03)	1928
Obesity	EM_236.1	0.94 (0.92–0.95)	0.87 (0.84–0.90)	0.89 (0.87–0.92)	1.19 (1.12–1.26)	1161	0.88 (0.87–0.89)	0.76 (0.74–0.77)	0.79 (0.78–0.80)	1.35 (1.32–1.39)	6221
Obesity or excessive weight gain in pregnancy	PP_910	0.96 (0.88–1.05)	0.81 (0.68–0.97)	0.86 (0.75–0.99)	1.16 (0.83–1.60)	53	0.96 (0.91–1.01)	0.87 (0.79–0.95)	0.87 (0.80–0.94)	1.03 (0.89–1.18)	151
Obsessive-compulsive disorder	MB_289	0.87 (0.79–0.95)	0.78 (0.66–0.93)	0.77 (0.67–0.89)	1.35 (1.08–1.70)	53	0.92 (0.88–0.97)	0.87 (0.80–0.95)	0.88 (0.82–0.95)	1.11 (1.00–1.23)	186
Obstructive and reflux uropathy	GU_581.3	0.97 (0.92–1.01)	0.96 (0.87–1.06)	0.96 (0.88–1.03)	1.20 (1.04–1.39)	161	0.97 (0.95–1.00)	0.92 (0.88–0.97)	0.94 (0.90–0.98)	1.03 (0.95–1.10)	524
Obstructive sleep apnea	NS_333.11	0.92 (0.90–0.94)	0.87 (0.83–0.91)	0.89 (0.86–0.92)	1.20 (1.12–1.28)	877	0.89 (0.88–0.90)	0.79 (0.77–0.81)	0.82 (0.80–0.83)	1.26 (1.23–1.30)	3630
Occipital neuralgia*	MS_717.3	0.94 (0.87–1.02)	0.87 (0.74–1.01)	0.88 (0.77–1.00)	1.17 (0.90–1.52)	65	0.92 (0.87–0.97)	0.87 (0.79–0.95)	0.88 (0.82–0.96)	1.09 (0.98–1.22)	152
Occlusion and stenosis of precerebral arteries	CV_433.2	0.96 (0.90–1.01)	0.94 (0.83–1.06)	0.94 (0.85–1.03)	1.03 (0.82–1.29)	104	0.94 (0.90–0.97)	0.94 (0.88–1.00)	0.92 (0.88–0.97)	1.11 (1.03–1.20)	317
Ocular hypertension	SO_375.6						1.00 (0.96–1.04)	1.00 (0.92–1.08)	1.00 (0.94–1.06)	1.02 (0.91–1.15)	209
Ocular pain	SO_389.1						1.01 (0.97–1.05)	1.10 (1.01–1.20)	1.03 (0.96–1.11)	0.98 (0.86–1.12)	174
Oligomenorrhea	GU_626.11	1.03 (0.98–1.10)	1.04 (0.92–1.19)	1.00 (0.91–1.11)	0.91 (0.67–1.23)	99	1.01 (0.99–1.03)	1.00 (0.95–1.05)	1.00 (0.96–1.04)	0.98 (0.91–1.06)	613
Open angle glaucoma	SO_375.11	0.98 (0.92–1.05)	1.03 (0.89–1.19)	0.99 (0.88–1.11)	1.09 (0.85–1.40)	69	0.97 (0.94–1.00)	0.99 (0.93–1.06)	0.97 (0.93–1.02)	1.06 (0.97–1.15)	323
Opioid abuse or dependence	MB_280.21						0.99 (0.96–1.03)	0.90 (0.84–0.98)	0.91 (0.85–0.97)	1.04 (0.95–1.14)	217
Opioid use disorders	MB_280.2						0.98 (0.95–1.01)	0.88 (0.82–0.94)	0.89 (0.84–0.95)	1.09 (1.01–1.17)	270
Optic atrophy	SO_380.3						1.01 (0.96–1.05)	1.05 (0.95–1.15)	1.03 (0.96–1.12)	0.99 (0.86–1.15)	144
Optic neuritis	SO_380.11						0.89 (0.82–0.97)	0.81 (0.71–0.93)	0.82 (0.73–0.93)	1.21 (1.04–1.40)	67
Optic neuropathy	SO_380.1						0.97 (0.93–1.02)	0.99 (0.90–1.08)	0.98 (0.91–1.05)	1.04 (0.92–1.18)	161
Orchitis and epididymitis	GU_603.5						1.00 (0.95–1.06)	0.95 (0.82–1.10)	0.97 (0.87–1.08)	0.90 (0.70–1.15)	74
Orthostatic hypotension	CV_446.2	0.83 (0.77–0.89)	0.71 (0.63–0.81)	0.77 (0.69–0.85)	1.56 (1.38–1.76)	92	0.88 (0.85–0.92)	0.76 (0.72–0.82)	0.79 (0.74–0.84)	1.26 (1.17–1.34)	280
Osteoarthritis	MS_708	1.00 (0.98–1.02)	0.99 (0.95–1.03)	1.00 (0.97–1.03)	0.99 (0.92–1.07)	1077	0.96 (0.95–0.97)	0.87 (0.85–0.89)	0.90 (0.88–0.91)	1.10 (1.07–1.13)	5379
Osteoarthritis of more than one site	MS_708.1	0.99 (0.95–1.04)	0.97 (0.88–1.08)	0.98 (0.90–1.06)	0.98 (0.80–1.20)	137	0.96 (0.93–0.98)	0.86 (0.82–0.89)	0.88 (0.85–0.91)	1.13 (1.07–1.19)	644
Osteomyelitis	MS_701.1						0.86 (0.81–0.92)	0.73 (0.66–0.80)	0.75 (0.68–0.82)	1.34 (1.23–1.46)	118
Osteomyelitis, periostitis, and other infections involving bone	MS_701						0.87 (0.82–0.92)	0.74 (0.67–0.81)	0.75 (0.69–0.82)	1.32 (1.21–1.44)	123
Osteonecrosis	MS_727.1						0.91 (0.85–0.97)	0.81 (0.73–0.91)	0.83 (0.75–0.91)	1.14 (1.01–1.30)	102
Osteophyte*	MS_724.52	0.99 (0.91–1.07)	0.95 (0.80–1.13)	0.94 (0.82–1.07)	1.14 (0.87–1.48)	51	0.96 (0.91–1.02)	0.82 (0.73–0.91)	0.88 (0.80–0.97)	1.03 (0.88–1.20)	99
Osteoporosis	MS_726.1	1.00 (0.97–1.03)	1.03 (0.97–1.09)	1.01 (0.97–1.06)	1.04 (0.93–1.17)	393	1.02 (1.01–1.04)	1.06 (1.02–1.09)	1.05 (1.02–1.08)	0.97 (0.92–1.02)	1467
Osteoporosis and low bone density	MS_726	1.00 (0.97–1.03)	1.02 (0.96–1.09)	1.01 (0.97–1.06)	1.05 (0.94–1.17)	399	1.02 (1.01–1.04)	1.05 (1.02–1.09)	1.05 (1.02–1.07)	0.97 (0.93–1.02)	1492
Otalgia [ear pain]	SO_392.1	0.94 (0.90–0.99)	0.95 (0.87–1.04)	0.94 (0.87–1.01)	1.19 (1.03–1.38)	186	1.00 (0.98–1.02)	1.00 (0.95–1.04)	0.98 (0.95–1.02)	1.00 (0.94–1.07)	741
Otalgia and effusion of ear	SO_392	0.95 (0.91–0.99)	0.95 (0.87–1.04)	0.95 (0.88–1.02)	1.19 (1.03–1.37)	198	0.99 (0.97–1.01)	0.97 (0.93–1.02)	0.97 (0.93–1.00)	1.03 (0.97–1.10)	783
Other abnormal findings in urine	SS_832	1.00 (0.95–1.04)	0.99 (0.89–1.09)	0.98 (0.91–1.06)	1.17 (0.99–1.38)	159	0.95 (0.93–0.97)	0.90 (0.86–0.95)	0.93 (0.89–0.96)	1.11 (1.05–1.18)	629
Other abnormal immunological findings in serum	SS_826						0.98 (0.95–1.02)	0.97 (0.89–1.05)	0.95 (0.90–1.02)	1.04 (0.93–1.15)	221
Other acquired musculoskeletal deformity	MS_729						1.03 (0.99–1.08)	1.07 (0.96–1.19)	1.06 (0.98–1.15)	0.87 (0.73–1.05)	128
Other and unspecified disorders of metabolism	EM_252	0.90 (0.85–0.96)	0.82 (0.73–0.93)	0.87 (0.79–0.96)	1.26 (1.05–1.51)	113	0.95 (0.93–0.98)	0.90 (0.85–0.96)	0.93 (0.89–0.98)	1.10 (1.02–1.18)	410
Other and unspecified dorsopathies	MS_717	0.98 (0.95–1.01)	0.95 (0.89–1.02)	0.94 (0.89–1.00)	1.08 (0.96–1.23)	325	0.95 (0.94–0.97)	0.92 (0.89–0.95)	0.92 (0.89–0.94)	1.07 (1.02–1.12)	1102
Other arthropathies	MS_707	0.92 (0.88–0.96)	0.86 (0.79–0.93)	0.89 (0.83–0.94)	1.20 (1.06–1.36)	259	0.95 (0.94–0.97)	0.85 (0.83–0.88)	0.89 (0.86–0.91)	1.12 (1.08–1.17)	1405
Other cerebrovascular disease	CV_433	0.95 (0.90–0.99)	0.90 (0.82–0.99)	0.93 (0.87–1.00)	1.13 (0.97–1.31)	184	0.92 (0.89–0.94)	0.88 (0.84–0.92)	0.89 (0.85–0.92)	1.17 (1.11–1.23)	593
Other conditions or status of the mother complicating pregnancy, childbirth, or the puerperium	PP_938	0.99 (0.93–1.05)	1.02 (0.90–1.16)	1.01 (0.91–1.11)	0.91 (0.68–1.23)	107	1.01 (0.98–1.03)	0.98 (0.92–1.03)	0.94 (0.90–0.98)	0.82 (0.73–0.91)	512
Other congenital malformations, NEC	CM_778						0.91 (0.83–1.00)	0.88 (0.75–1.04)	0.89 (0.78–1.02)	1.25 (1.05–1.48)	51
Other digestive system symptoms and diseases	GI_556	0.98 (0.94–1.01)	0.95 (0.88–1.02)	0.97 (0.91–1.03)	1.17 (1.04–1.33)	277	0.98 (0.96–1.00)	0.97 (0.93–1.01)	0.96 (0.93–0.99)	1.06 (1.01–1.12)	795
Other diseases of biliary tract	GI_552						0.97 (0.93–1.01)	0.88 (0.81–0.96)	0.91 (0.84–0.98)	1.08 (0.97–1.21)	167
Other diseases of blood and blood-forming organs	BI_176	0.97 (0.90–1.05)	1.07 (0.92–1.24)	1.06 (0.94–1.19)	0.88 (0.61–1.28)	68	0.97 (0.93–1.01)	0.96 (0.89–1.04)	0.97 (0.91–1.04)	1.11 (1.01–1.22)	208
Other diseases of inner ear	SO_395						0.92 (0.87–0.97)	0.89 (0.81–0.99)	0.90 (0.83–0.98)	1.11 (0.98–1.26)	131
Other diseases of pericardium	CV_411	0.98 (0.90–1.06)	0.89 (0.75–1.06)	0.93 (0.81–1.07)	1.18 (0.90–1.56)	51	0.92 (0.88–0.97)	0.86 (0.79–0.95)	0.88 (0.81–0.95)	1.15 (1.03–1.28)	144
Other diseases of spinal cord	NS_348	0.93 (0.87–0.99)	0.80 (0.70–0.90)	0.85 (0.77–0.94)	1.22 (1.02–1.47)	104	0.90 (0.87–0.93)	0.79 (0.74–0.83)	0.81 (0.77–0.86)	1.23 (1.16–1.31)	361
Other diseases of stomach and duodenum	GI_516	0.97 (0.92–1.01)	0.93 (0.85–1.03)	0.96 (0.89–1.04)	1.10 (0.94–1.30)	154	0.92 (0.90–0.95)	0.87 (0.83–0.91)	0.87 (0.84–0.91)	1.16 (1.11–1.23)	584
Other disorders and symptoms of the musculoskeletal system	MS_730	0.97 (0.95–1.00)	0.90 (0.85–0.94)	0.92 (0.88–0.95)	1.13 (1.04–1.23)	593	0.97 (0.96–0.99)	0.95 (0.92–0.98)	0.95 (0.93–0.98)	1.06 (1.02–1.11)	1571
Other disorders involving the immune mechanism	BI_180	1.00 (0.95–1.05)	0.96 (0.86–1.07)	0.98 (0.91–1.07)	1.09 (0.90–1.33)	133	0.93 (0.90–0.95)	0.86 (0.82–0.91)	0.89 (0.86–0.93)	1.16 (1.09–1.23)	549
Other disorders of arteries and arterioles	CV_443	0.97 (0.90–1.05)	0.84 (0.72–0.98)	0.89 (0.79–1.00)	1.26 (1.01–1.57)	66	0.97 (0.93–1.01)	0.92 (0.85–0.99)	0.94 (0.88–1.01)	1.06 (0.96–1.18)	199
Other disorders of binocular movement	SO_382						0.95 (0.89–1.01)	0.92 (0.81–1.04)	0.91 (0.82–1.01)	1.15 (0.99–1.33)	79
Other disorders of bladder	GU_596	0.97 (0.93–1.01)	0.92 (0.84–1.00)	0.95 (0.89–1.01)	1.11 (0.96–1.29)	209	0.93 (0.91–0.95)	0.87 (0.83–0.91)	0.87 (0.84–0.91)	1.18 (1.12–1.23)	655
Other disorders of bone	MS_727	1.00 (0.97–1.02)	1.01 (0.96–1.06)	1.01 (0.97–1.05)	1.02 (0.93–1.12)	625	1.01 (1.00–1.02)	1.03 (1.00–1.05)	1.02 (1.00–1.04)	0.96 (0.93–1.00)	2902
Other disorders of ear	SO_398	0.99 (0.93–1.05)	1.02 (0.90–1.16)	0.99 (0.90–1.09)	0.94 (0.72–1.24)	98	1.01 (0.98–1.04)	1.05 (0.98–1.13)	1.04 (0.98–1.10)	0.98 (0.88–1.09)	258
Other disorders of eye	SO_389	0.94 (0.88–1.00)	0.91 (0.80–1.02)	0.92 (0.83–1.01)	1.24 (1.04–1.48)	104	1.02 (1.00–1.05)	1.05 (0.99–1.11)	1.02 (0.98–1.07)	0.96 (0.87–1.05)	411
Other disorders of liver	GI_546	0.93 (0.89–0.98)	0.85 (0.78–0.93)	0.87 (0.81–0.94)	1.19 (1.03–1.37)	197	0.96 (0.94–0.98)	0.92 (0.88–0.96)	0.92 (0.89–0.96)	1.07 (1.01–1.13)	691
Other disorders of male genital organs	GU_608						1.02 (0.99–1.06)	1.01 (0.93–1.10)	1.03 (0.97–1.10)	0.91 (0.79–1.06)	225
Other disorders of nose and nasal sinuses	RE_471	0.97 (0.94–1.00)	0.90 (0.84–0.96)	0.92 (0.87–0.97)	1.15 (1.03–1.29)	379	0.99 (0.98–1.00)	0.97 (0.94–1.00)	0.98 (0.95–1.00)	1.00 (0.96–1.05)	1550
Other disorders of the brain and CNS	NS_347	1.03 (0.97–1.09)	1.01 (0.88–1.15)	1.01 (0.91–1.12)	1.02 (0.79–1.31)	83	0.95 (0.91–0.99)	0.87 (0.81–0.94)	0.91 (0.86–0.97)	1.18 (1.08–1.28)	230
Other disorders of the circulatory system	CV_449	0.97 (0.90–1.04)	0.87 (0.75–1.02)	0.93 (0.82–1.04)	1.12 (0.87–1.43)	63	0.93 (0.89–0.98)	0.83 (0.76–0.91)	0.87 (0.80–0.94)	1.21 (1.10–1.33)	148
Other disorders of the eyelids	SO_362	0.99 (0.96–1.02)	0.97 (0.91–1.04)	0.99 (0.94–1.04)	1.04 (0.92–1.18)	357	0.99 (0.97–1.01)	1.00 (0.96–1.04)	0.98 (0.95–1.02)	0.99 (0.93–1.05)	876
Other disorders of the intestines	GI_532	0.97 (0.92–1.01)	0.88 (0.79–0.97)	0.93 (0.85–1.01)	1.10 (0.92–1.32)	146	0.97 (0.94–0.99)	0.94 (0.89–0.99)	0.94 (0.90–0.99)	1.11 (1.04–1.19)	472
Other disorders of the kidney and ureters	GU_586	0.95 (0.91–0.98)	0.90 (0.83–0.98)	0.90 (0.84–0.96)	1.19 (1.05–1.35)	231	0.92 (0.90–0.94)	0.85 (0.82–0.89)	0.87 (0.84–0.90)	1.16 (1.11–1.21)	916
Other disorders of urethra and urinary tract	GU_597						0.95 (0.90–0.99)	0.91 (0.84–1.00)	0.92 (0.86–0.99)	1.09 (0.98–1.22)	168
Other disorders of white blood cells	BI_172						1.01 (0.95–1.07)	0.96 (0.85–1.10)	1.00 (0.90–1.10)	1.00 (0.82–1.21)	78
Other endocrine disorders, NOS	EM_229	0.98 (0.91–1.06)	1.04 (0.88–1.24)	1.01 (0.89–1.16)	1.15 (0.86–1.54)	55	0.95 (0.92–1.00)	0.90 (0.83–0.98)	0.92 (0.86–0.99)	1.08 (0.96–1.20)	195
Other follicular disorders	DE_682	1.00 (0.97–1.02)	1.00 (0.94–1.06)	1.03 (0.99–1.08)	1.05 (0.94–1.18)	475	1.00 (0.99–1.01)	1.03 (1.01–1.06)	1.02 (1.00–1.04)	0.97 (0.93–1.01)	2688
Other hearing abnormality	SO_397	0.99 (0.96–1.02)	0.96 (0.90–1.03)	0.96 (0.91–1.01)	1.05 (0.92–1.19)	362	0.99 (0.97–1.00)	0.99 (0.96–1.02)	0.98 (0.96–1.01)	0.99 (0.95–1.04)	1421
Other mental and behavioral problems	MB_283	0.90 (0.85–0.96)	0.86 (0.77–0.96)	0.88 (0.81–0.96)	1.31 (1.13–1.51)	135	0.96 (0.93–0.98)	0.89 (0.85–0.94)	0.91 (0.87–0.95)	1.15 (1.08–1.22)	514
Other non-inflammatory spondylopathy	MS_715	0.99 (0.97–1.01)	0.92 (0.88–0.96)	0.94 (0.91–0.98)	1.12 (1.04–1.21)	783	0.94 (0.93–0.95)	0.85 (0.83–0.87)	0.87 (0.86–0.89)	1.15 (1.12–1.18)	3091
Other nonmalignant breast conditions	GU_612	1.01 (0.98–1.04)	1.03 (0.97–1.09)	1.00 (0.96–1.05)	0.99 (0.87–1.12)	436	1.01 (1.00–1.03)	1.02 (1.00–1.05)	1.01 (0.99–1.04)	0.95 (0.90–0.99)	1710
Other nonthrombocytopenic purpura	BI_168.18						0.96 (0.90–1.03)	0.96 (0.85–1.09)	0.98 (0.88–1.08)	1.13 (0.98–1.31)	80
Other nutritional deficiencies	EM_234						0.95 (0.89–1.00)	0.88 (0.78–0.98)	0.92 (0.84–1.01)	1.11 (0.97–1.28)	101
Other respiratory disorders	RE_486	0.97 (0.93–1.01)	0.91 (0.83–1.00)	0.93 (0.87–1.00)	1.12 (0.95–1.31)	200	0.92 (0.90–0.94)	0.85 (0.82–0.89)	0.86 (0.83–0.89)	1.20 (1.15–1.26)	763
Other signs and symptoms in breast	GU_612.7	1.05 (0.99–1.11)	1.04 (0.92–1.18)	1.04 (0.94–1.14)	0.84 (0.62–1.14)	99	1.02 (0.99–1.05)	1.05 (0.99–1.11)	1.04 (0.99–1.09)	0.97 (0.88–1.07)	370
Other skin and subcutaneous disorders	DE_678	1.00 (0.97–1.04)	1.02 (0.95–1.09)	1.04 (0.98–1.09)	0.95 (0.82–1.12)	323	1.01 (1.00–1.02)	1.03 (1.00–1.06)	1.02 (1.00–1.04)	0.92 (0.88–0.96)	1951
Other specified diabetes*	EM_202.4						0.88 (0.83–0.93)	0.79 (0.71–0.86)	0.78 (0.72–0.85)	1.24 (1.13–1.36)	133
Other specified disorders of breast	GU_612.8	1.02 (0.98–1.06)	1.04 (0.96–1.14)	1.02 (0.95–1.09)	0.95 (0.78–1.15)	202	1.03 (1.00–1.05)	1.07 (1.01–1.12)	1.05 (1.01–1.09)	0.91 (0.83–1.00)	478
Other symptoms and disorders of the respiratory system	RE_499	0.96 (0.94–0.98)	0.95 (0.91–0.99)	0.93 (0.91–0.97)	1.12 (1.04–1.21)	925	0.97 (0.96–0.98)	0.94 (0.92–0.96)	0.95 (0.93–0.96)	1.07 (1.04–1.10)	4708
Other symptoms and disorders of the soft tissue	MS_724	0.97 (0.95–0.99)	0.93 (0.89–0.97)	0.94 (0.91–0.97)	1.15 (1.07–1.24)	838	0.95 (0.94–0.96)	0.88 (0.86–0.89)	0.89 (0.88–0.91)	1.14 (1.11–1.17)	4050
Other symptoms involving nervous system	NS_350	0.94 (0.90–0.98)	0.85 (0.78–0.92)	0.89 (0.83–0.95)	1.21 (1.07–1.37)	224	0.91 (0.88–0.94)	0.84 (0.79–0.88)	0.85 (0.82–0.89)	1.22 (1.15–1.29)	455
Other symptoms/disorders or the urinary system	GU_599	0.97 (0.93–1.00)	0.96 (0.89–1.04)	0.96 (0.91–1.02)	1.14 (1.01–1.29)	281	0.99 (0.97–1.02)	0.98 (0.93–1.03)	0.98 (0.94–1.02)	1.00 (0.94–1.07)	632
Otitis externa	SO_390.1	0.96 (0.91–1.02)	0.87 (0.77–0.97)	0.91 (0.83–0.99)	1.12 (0.91–1.37)	122	0.99 (0.96–1.01)	0.95 (0.91–1.00)	0.96 (0.93–1.00)	1.05 (0.98–1.12)	593
Otitis media	SO_391.1	0.92 (0.88–0.97)	0.92 (0.84–1.02)	0.91 (0.84–0.98)	1.14 (0.96–1.35)	175	0.99 (0.97–1.00)	0.97 (0.94–1.01)	0.96 (0.93–0.99)	1.01 (0.96–1.06)	1223
Ovarian cyst	GU_619.2	0.96 (0.93–1.00)	0.92 (0.85–1.00)	0.94 (0.88–1.00)	1.18 (1.03–1.36)	239	0.98 (0.96–0.99)	0.96 (0.93–0.99)	0.96 (0.94–0.99)	1.06 (1.01–1.12)	1229
Ovarian failure	EM_214.1	0.99 (0.92–1.06)	0.94 (0.82–1.08)	0.96 (0.86–1.07)	1.04 (0.79–1.36)	76	1.03 (1.00–1.06)	1.04 (0.98–1.11)	1.04 (0.99–1.10)	0.93 (0.83–1.03)	299
Overactive bladder	GU_596.2	0.96 (0.91–1.01)	0.90 (0.81–1.00)	0.94 (0.87–1.02)	1.15 (0.97–1.36)	136	0.93 (0.90–0.96)	0.88 (0.83–0.94)	0.88 (0.84–0.93)	1.15 (1.07–1.23)	329
Overweight and obesity	EM_236	0.95 (0.94–0.97)	0.90 (0.87–0.93)	0.92 (0.89–0.94)	1.14 (1.07–1.21)	1338	0.89 (0.89–0.90)	0.78 (0.76–0.79)	0.81 (0.80–0.82)	1.33 (1.30–1.36)	7012
Pain	SS_809	1.00 (0.99–1.01)	1.00 (0.97–1.03)	1.01 (0.98–1.03)	0.98 (0.93–1.04)	1898	0.97 (0.97–0.98)	0.92 (0.91–0.94)	0.94 (0.93–0.95)	1.07 (1.05–1.10)	9023
Pain and other symptoms associated with female genital organs	GU_625	0.98 (0.94–1.02)	0.98 (0.89–1.07)	0.98 (0.91–1.05)	1.13 (0.95–1.33)	182	1.01 (0.99–1.03)	1.05 (1.02–1.09)	1.03 (1.00–1.06)	0.90 (0.85–0.96)	1132
Pain in ankle and joints of foot	MS_713.38	0.97 (0.94–1.00)	0.94 (0.88–1.01)	0.96 (0.91–1.01)	1.15 (1.03–1.29)	372	0.97 (0.96–0.99)	0.91 (0.88–0.94)	0.94 (0.91–0.96)	1.07 (1.03–1.11)	1775
Pain in arm*	SS_809.31	0.99 (0.96–1.02)	0.95 (0.89–1.01)	0.96 (0.91–1.01)	1.08 (0.96–1.21)	377	0.95 (0.94–0.97)	0.90 (0.87–0.94)	0.91 (0.89–0.94)	1.10 (1.06–1.15)	958
Pain in elbow	MS_713.32	1.02 (0.98–1.06)	1.01 (0.92–1.10)	1.01 (0.94–1.08)	0.96 (0.79–1.17)	197	1.00 (0.99–1.02)	0.99 (0.95–1.04)	0.98 (0.95–1.01)	1.00 (0.94–1.07)	783
Pain in foot and toes*	SS_809.34	1.01 (0.99–1.03)	1.01 (0.97–1.05)	1.01 (0.98–1.04)	0.96 (0.88–1.05)	891	0.99 (0.98–1.00)	0.95 (0.93–0.98)	0.97 (0.95–0.99)	1.04 (1.00–1.08)	2098
Pain in hand and fingers*	SS_809.33	1.01 (0.99–1.04)	1.00 (0.95–1.06)	0.99 (0.95–1.03)	0.94 (0.84–1.06)	479	0.97 (0.96–0.99)	0.92 (0.89–0.95)	0.93 (0.90–0.96)	1.05 (1.01–1.10)	1186
Pain in hip	MS_713.36	0.98 (0.96–1.00)	0.97 (0.93–1.01)	0.97 (0.94–1.00)	1.03 (0.94–1.12)	786	0.98 (0.97–0.99)	0.93 (0.91–0.95)	0.95 (0.93–0.96)	1.05 (1.02–1.08)	2668
Pain in joint	MS_713.3	1.01 (1.00–1.02)	1.01 (0.98–1.04)	1.01 (0.99–1.04)	0.98 (0.92–1.04)	1674	0.98 (0.98–0.99)	0.95 (0.93–0.96)	0.96 (0.95–0.97)	1.03 (1.01–1.05)	9551
Pain in joints of hand	MS_713.35	0.98 (0.92–1.05)	1.07 (0.94–1.22)	0.97 (0.88–1.08)	1.02 (0.78–1.34)	87	0.98 (0.95–1.01)	0.97 (0.92–1.02)	0.96 (0.92–1.00)	1.00 (0.92–1.08)	447
Pain in knee	MS_713.37	1.00 (0.98–1.02)	1.00 (0.96–1.04)	1.00 (0.96–1.03)	1.07 (0.99–1.15)	1006	0.98 (0.97–0.99)	0.93 (0.92–0.95)	0.95 (0.94–0.96)	1.04 (1.01–1.07)	4589
Pain in leg*	SS_809.32	0.96 (0.93–0.99)	0.90 (0.84–0.96)	0.91 (0.87–0.96)	1.19 (1.09–1.31)	393	0.94 (0.92–0.96)	0.87 (0.84–0.91)	0.89 (0.86–0.92)	1.12 (1.07–1.17)	988
Pain in limb	SS_809.3	1.01 (0.99–1.02)	1.00 (0.97–1.04)	1.00 (0.97–1.03)	1.00 (0.93–1.07)	1308	0.98 (0.98–0.99)	0.95 (0.94–0.97)	0.96 (0.95–0.97)	1.04 (1.01–1.07)	6259
Pain in shoulder	MS_713.31	0.99 (0.98–1.01)	0.95 (0.91–0.99)	0.98 (0.95–1.01)	1.11 (1.03–1.19)	903	0.99 (0.99–1.00)	0.97 (0.95–0.99)	0.98 (0.96–0.99)	1.00 (0.97–1.03)	3853
Pain in wrist*	MS_713.34	0.99 (0.95–1.02)	0.96 (0.89–1.04)	0.98 (0.92–1.04)	1.02 (0.87–1.19)	249	0.99 (0.96–1.01)	0.96 (0.92–1.01)	0.96 (0.93–1.00)	1.01 (0.95–1.08)	634
Palmar fascial fibromatosis [Dupuytren]	MS_722.4						1.01 (0.97–1.06)	0.99 (0.90–1.09)	1.02 (0.95–1.09)	0.92 (0.79–1.07)	153
Palpitations	CV_417.1	0.97 (0.95–1.00)	0.94 (0.89–0.99)	0.94 (0.91–0.98)	1.11 (1.01–1.21)	595	0.96 (0.95–0.97)	0.94 (0.91–0.96)	0.95 (0.93–0.97)	1.06 (1.02–1.10)	2136
Pancreatitis	GI_554.1						0.95 (0.91–0.99)	0.88 (0.81–0.94)	0.90 (0.84–0.96)	1.13 (1.04–1.23)	220
Pancytopenia	BI_162.8						0.93 (0.87–0.99)	0.83 (0.74–0.93)	0.86 (0.78–0.95)	1.20 (1.07–1.35)	91
Panic disorder [episodic paroxysmal anxiety]	MB_288.2	0.89 (0.84–0.95)	0.83 (0.74–0.93)	0.85 (0.78–0.94)	1.37 (1.18–1.60)	120	0.94 (0.91–0.96)	0.87 (0.83–0.92)	0.89 (0.85–0.92)	1.19 (1.13–1.26)	566
Papulosquamous disorders	DE_664	0.92 (0.87–0.96)	0.87 (0.79–0.96)	0.90 (0.83–0.97)	1.26 (1.09–1.45)	163	0.99 (0.97–1.01)	1.00 (0.95–1.04)	0.98 (0.94–1.02)	1.03 (0.97–1.10)	682
Paralysis of vocal cords and larynx	RE_472.1						0.95 (0.89–1.00)	0.90 (0.80–1.01)	0.91 (0.83–1.00)	1.14 (1.00–1.31)	101
Paralytic strabismus [Neurogenic strabismus]	SO_381.1						0.99 (0.93–1.05)	1.02 (0.89–1.16)	0.99 (0.89–1.09)	1.05 (0.88–1.26)	80
Paraproteinemias	BI_180.3						0.95 (0.91–1.00)	0.91 (0.83–0.99)	0.94 (0.87–1.00)	1.10 (0.99–1.23)	169
Parasites	ID_084						0.99 (0.94–1.05)	0.99 (0.88–1.12)	0.96 (0.87–1.06)	1.18 (1.03–1.34)	91
Parasomnias	NS_333.5	0.91 (0.84–0.99)	0.85 (0.72–0.99)	0.92 (0.81–1.04)	1.24 (0.98–1.56)	62	0.89 (0.85–0.93)	0.87 (0.80–0.95)	0.87 (0.81–0.94)	1.19 (1.09–1.30)	186
Paresthesia of skin*	NS_351.3	0.99 (0.96–1.02)	0.92 (0.86–0.98)	0.95 (0.90–0.99)	1.06 (0.94–1.19)	408	0.97 (0.95–0.99)	0.91 (0.88–0.95)	0.93 (0.90–0.96)	1.05 (1.00–1.10)	994
Parkinson's disease (Primary)	NS_324.11						0.87 (0.80–0.94)	0.87 (0.77–1.00)	0.87 (0.78–0.97)	1.23 (1.09–1.40)	73
Parkinsonism	NS_324.1						0.88 (0.82–0.95)	0.93 (0.82–1.05)	0.92 (0.83–1.01)	1.20 (1.06–1.37)	84
Paroxysmal atrial fibrillation*	CV_416.211	0.97 (0.93–1.01)	0.91 (0.83–0.99)	0.93 (0.87–0.99)	1.07 (0.92–1.23)	212	0.93 (0.90–0.95)	0.84 (0.80–0.88)	0.87 (0.84–0.91)	1.16 (1.10–1.23)	542
Paroxysmal tachycardia	CV_416.1	1.02 (0.97–1.06)	0.95 (0.86–1.05)	0.97 (0.90–1.05)	0.98 (0.80–1.22)	158	0.92 (0.89–0.94)	0.86 (0.82–0.91)	0.88 (0.84–0.91)	1.19 (1.12–1.25)	544
Paroxysmal vertigo	SO_394.21	0.96 (0.92–1.01)	1.00 (0.90–1.10)	0.95 (0.88–1.03)	0.99 (0.81–1.23)	156	0.97 (0.94–1.00)	0.97 (0.92–1.03)	0.96 (0.92–1.00)	1.06 (0.98–1.14)	414
Partial epilepsy	NS_330.12						0.92 (0.87–0.98)	0.88 (0.80–0.98)	0.90 (0.82–0.98)	1.19 (1.07–1.34)	127
Pathological fracture	MS_745.9	0.94 (0.88–1.00)	0.87 (0.76–0.98)	0.90 (0.81–0.99)	1.29 (1.10–1.52)	90	0.97 (0.93–1.01)	0.93 (0.86–1.01)	0.95 (0.88–1.01)	1.12 (1.02–1.24)	182
Patient's noncompliance with medical treatment and regimen	MB_283.4						0.92 (0.87–0.97)	0.77 (0.70–0.84)	0.81 (0.74–0.88)	1.28 (1.18–1.39)	142
Pelvic inflammatory disease (PID)	GU_614.3						1.01 (0.95–1.08)	1.03 (0.90–1.17)	1.01 (0.91–1.12)	0.84 (0.67–1.06)	83
Pelvic muscle wasting	GU_623.5						0.96 (0.89–1.03)	1.00 (0.88–1.14)	0.99 (0.89–1.10)	1.04 (0.87–1.24)	75
Pelvic organ prolapse and fistulas	GU_623	0.99 (0.95–1.03)	0.96 (0.88–1.05)	0.98 (0.91–1.05)	1.02 (0.86–1.21)	194	1.00 (0.98–1.03)	0.97 (0.93–1.02)	0.99 (0.95–1.03)	0.94 (0.87–1.01)	564
Penicillin allergy	SS_840.611	0.98 (0.92–1.06)	0.94 (0.81–1.09)	0.95 (0.84–1.07)	1.09 (0.85–1.41)	65	0.90 (0.87–0.94)	0.79 (0.74–0.85)	0.82 (0.77–0.87)	1.19 (1.10–1.28)	274
Peptic ulcer	GI_513	0.96 (0.91–1.02)	0.89 (0.79–1.01)	0.92 (0.83–1.01)	1.16 (0.96–1.41)	102	0.95 (0.92–0.98)	0.88 (0.83–0.93)	0.90 (0.86–0.95)	1.12 (1.05–1.20)	398
Perforation of tympanic membrane	SO_391.7						0.98 (0.92–1.03)	1.02 (0.91–1.15)	0.97 (0.88–1.07)	0.97 (0.81–1.17)	99
Periapical abscess	GI_502.32						0.99 (0.95–1.03)	0.91 (0.84–0.99)	0.92 (0.86–0.99)	1.09 (0.98–1.20)	172
Pericardial effusion (noninflammatory)*	CV_411.2						0.96 (0.89–1.03)	0.94 (0.82–1.07)	0.95 (0.85–1.05)	0.97 (0.81–1.17)	74
Periodic limb movement disorder	NS_333.61	0.94 (0.87–1.01)	0.98 (0.84–1.13)	0.97 (0.86–1.09)	1.20 (0.96–1.50)	67	0.93 (0.89–0.97)	0.86 (0.80–0.94)	0.88 (0.83–0.94)	1.13 (1.02–1.24)	203
Periodontal diseases	GI_504	0.97 (0.90–1.04)	0.98 (0.84–1.14)	0.98 (0.87–1.10)	1.16 (0.91–1.49)	70	1.01 (0.98–1.04)	0.97 (0.92–1.03)	0.99 (0.95–1.04)	0.94 (0.86–1.03)	381
Periodontitis	GI_504.3						1.02 (0.99–1.06)	0.98 (0.90–1.07)	0.99 (0.92–1.05)	0.94 (0.83–1.07)	197
Peripheral autonomic neuropathy	NS_343.1						0.89 (0.82–0.96)	0.79 (0.69–0.90)	0.85 (0.76–0.95)	1.16 (1.00–1.34)	70
Peripheral retinal degeneration	SO_374.6						0.99 (0.96–1.03)	1.03 (0.95–1.11)	1.02 (0.96–1.08)	0.95 (0.84–1.08)	238
Peripheral vascular disease	CV_448	1.00 (0.96–1.04)	0.97 (0.88–1.06)	0.96 (0.89–1.03)	1.11 (0.95–1.29)	185	0.94 (0.92–0.96)	0.87 (0.84–0.91)	0.89 (0.86–0.92)	1.17 (1.12–1.23)	742
Peripheral vascular disease NOS [includes PAD]	CV_448.9	0.95 (0.90–1.01)	0.91 (0.80–1.03)	0.90 (0.82–0.99)	1.16 (0.97–1.40)	98	0.89 (0.86–0.92)	0.78 (0.74–0.83)	0.81 (0.77–0.85)	1.24 (1.17–1.31)	389
Peritonitis	GI_537.1						0.99 (0.92–1.06)	1.00 (0.86–1.17)	1.02 (0.91–1.14)	1.00 (0.80–1.26)	63
Persistent atrial fibrillation*	CV_416.212	0.81 (0.74–0.90)	0.67 (0.57–0.79)	0.72 (0.63–0.82)	1.47 (1.23–1.75)	56	0.91 (0.86–0.95)	0.80 (0.73–0.87)	0.85 (0.79–0.92)	1.19 (1.08–1.31)	163
Persistent headache syndromes, non migraine	NS_331.31						0.94 (0.87–1.01)	0.87 (0.75–1.00)	0.87 (0.77–0.99)	1.10 (0.92–1.32)	61
Personal history of nicotine dependence	MB_282.2	1.01 (0.98–1.04)	0.97 (0.90–1.04)	0.98 (0.93–1.04)	1.02 (0.89–1.16)	309	0.94 (0.93–0.96)	0.87 (0.84–0.90)	0.89 (0.86–0.91)	1.12 (1.08–1.17)	1734
Personal history of pneumonia (recurrent)	RE_468.4						0.86 (0.81–0.92)	0.80 (0.72–0.89)	0.82 (0.74–0.90)	1.25 (1.12–1.38)	102
Personality disorders	MB_296						0.91 (0.88–0.95)	0.86 (0.81–0.91)	0.87 (0.82–0.91)	1.19 (1.12–1.27)	357
Pervasive developmental disorders	MB_301						0.94 (0.87–1.01)	0.92 (0.80–1.07)	0.93 (0.82–1.05)	1.13 (0.96–1.33)	63
Peyronie's disease	GU_604.3						0.99 (0.92–1.06)	1.02 (0.86–1.20)	1.03 (0.91–1.17)	0.84 (0.62–1.14)	56
Pharyngitis	RE_465	1.00 (0.97–1.02)	1.04 (0.98–1.10)	1.01 (0.97–1.06)	0.90 (0.78–1.04)	456	0.99 (0.98–1.00)	0.99 (0.97–1.02)	0.98 (0.96–1.00)	1.00 (0.96–1.04)	2705
Pheochromocytoma	CA_114.6						0.98 (0.93–1.04)	1.02 (0.91–1.14)	0.97 (0.89–1.07)	1.02 (0.87–1.18)	96
Phlebitis and thrombophlebitis	CV_440.13						0.99 (0.95–1.04)	0.97 (0.89–1.06)	1.00 (0.93–1.07)	0.97 (0.85–1.10)	175
Phobic disorders	MB_288.4	0.92 (0.86–0.99)	0.87 (0.76–1.00)	0.91 (0.82–1.02)	1.30 (1.08–1.58)	81	0.93 (0.90–0.97)	0.92 (0.86–0.98)	0.92 (0.87–0.98)	1.11 (1.03–1.20)	302
Pilar and trichodermal cyst	DE_682.12						1.00 (0.93–1.08)	0.92 (0.79–1.08)	0.96 (0.85–1.09)	0.94 (0.72–1.23)	54
Pilonidal cyst	DE_682.2						0.95 (0.88–1.02)	0.86 (0.75–0.99)	0.90 (0.80–1.01)	1.12 (0.94–1.34)	69
Pinguecula	SO_366.21						1.00 (0.93–1.06)	1.04 (0.90–1.19)	1.00 (0.90–1.11)	0.99 (0.80–1.22)	72
Pituitary hyperfunction	EM_209.1						1.01 (0.97–1.06)	0.94 (0.85–1.04)	0.98 (0.90–1.06)	1.02 (0.88–1.19)	129
Pityriasis versicolor	DE_660.13						0.97 (0.92–1.02)	1.00 (0.90–1.12)	0.99 (0.90–1.07)	1.00 (0.84–1.19)	121
Placental disorders	PP_907						1.04 (0.98–1.10)	0.99 (0.87–1.12)	0.97 (0.88–1.07)	0.77 (0.58–1.02)	96
Plantar fascial fibromatosis [Plantar fasciitis]	MS_722.1	1.02 (0.99–1.05)	1.00 (0.93–1.08)	1.02 (0.96–1.08)	0.93 (0.79–1.09)	306	1.02 (1.00–1.03)	0.98 (0.94–1.01)	1.00 (0.98–1.03)	0.92 (0.86–0.98)	1059
Plantar wart	ID_056.1	0.99 (0.92–1.06)	1.05 (0.90–1.22)	1.04 (0.92–1.16)	0.94 (0.67–1.31)	69	1.03 (1.00–1.07)	1.02 (0.94–1.11)	1.04 (0.97–1.11)	0.94 (0.82–1.09)	205
Platelet defects	BI_169	0.99 (0.95–1.04)	1.03 (0.93–1.14)	1.02 (0.95–1.11)	0.98 (0.79–1.21)	143	0.96 (0.93–0.98)	0.93 (0.88–0.98)	0.93 (0.89–0.97)	1.13 (1.06–1.21)	474
Plegia and unspecified paralysis	NS_342						0.78 (0.70–0.87)	0.73 (0.63–0.84)	0.69 (0.60–0.80)	1.43 (1.27–1.60)	50
Pleural effusion	RE_483	0.93 (0.88–0.99)	0.82 (0.72–0.92)	0.84 (0.76–0.92)	1.33 (1.14–1.56)	105	0.87 (0.84–0.90)	0.81 (0.76–0.86)	0.83 (0.78–0.87)	1.25 (1.17–1.33)	311
Pleurisy	RE_491						0.97 (0.91–1.03)	0.94 (0.83–1.07)	0.92 (0.83–1.02)	1.10 (0.94–1.28)	80
Pleurodynia*	SS_800.11	0.95 (0.89–1.01)	0.87 (0.76–0.99)	0.91 (0.82–1.00)	1.23 (1.01–1.51)	96	0.94 (0.89–0.99)	0.83 (0.75–0.91)	0.84 (0.78–0.92)	1.17 (1.06–1.30)	144
Pneumonia	RE_468	0.92 (0.88–0.96)	0.86 (0.79–0.93)	0.88 (0.82–0.94)	1.27 (1.12–1.42)	218	0.93 (0.91–0.95)	0.86 (0.83–0.89)	0.88 (0.85–0.90)	1.19 (1.14–1.24)	1152
Pneumothorax and air leak	RE_484						0.99 (0.94–1.04)	0.93 (0.84–1.02)	0.94 (0.87–1.02)	1.06 (0.92–1.21)	135
Polyarthritis	MS_707.8						0.94 (0.88–1.00)	0.89 (0.79–1.01)	0.92 (0.83–1.01)	1.04 (0.89–1.22)	89
Polycystic ovary syndrome	GU_619.23	0.91 (0.85–0.97)	0.79 (0.69–0.90)	0.84 (0.75–0.93)	1.32 (1.11–1.57)	93	0.92 (0.89–0.95)	0.87 (0.82–0.92)	0.89 (0.85–0.93)	1.22 (1.14–1.30)	441
Polycythemias	BI_175						0.91 (0.87–0.97)	0.82 (0.75–0.91)	0.86 (0.79–0.93)	1.12 (1.00–1.25)	126
Polymyalgia rheumatica	MS_705.3						0.91 (0.85–0.98)	0.80 (0.72–0.90)	0.85 (0.77–0.94)	1.14 (1.00–1.31)	86
Polyneuropathies	NS_337	0.90 (0.87–0.93)	0.83 (0.77–0.88)	0.86 (0.82–0.91)	1.34 (1.23–1.46)	353	0.88 (0.86–0.89)	0.77 (0.75–0.80)	0.80 (0.78–0.82)	1.26 (1.22–1.30)	1341
Polyp of corpus uteri	GU_622.1	0.90 (0.83–0.98)	0.90 (0.77–1.06)	0.88 (0.78–1.00)	1.31 (1.02–1.69)	64	1.03 (0.99–1.07)	1.04 (0.96–1.13)	1.03 (0.97–1.10)	0.94 (0.83–1.08)	201
Polyp of female genital organs	GU_622	0.93 (0.86–0.99)	0.94 (0.82–1.08)	0.92 (0.83–1.03)	1.19 (0.93–1.53)	86	1.04 (1.01–1.07)	1.07 (1.00–1.14)	1.06 (1.00–1.11)	0.92 (0.83–1.03)	333
Poor fetal growth and uterine size date discrepancy	PP_928						1.03 (0.98–1.08)	1.00 (0.90–1.12)	0.99 (0.90–1.07)	0.78 (0.63–0.98)	127
Portal hypertension	GI_542.4						0.95 (0.87–1.02)	0.81 (0.69–0.94)	0.85 (0.75–0.97)	1.13 (0.95–1.35)	52
Post COVID-19 condition*	SS_807.3	0.94 (0.86–1.03)	0.83 (0.70–0.98)	0.87 (0.76–1.00)	1.18 (0.91–1.53)	52	0.88 (0.81–0.96)	0.79 (0.69–0.91)	0.79 (0.70–0.90)	1.24 (1.09–1.42)	63
Post-traumatic headache	NS_331.2						1.01 (0.96–1.07)	1.03 (0.91–1.16)	1.03 (0.93–1.13)	0.93 (0.77–1.12)	85
Postcoital bleeding	GU_625.2						0.96 (0.89–1.04)	0.96 (0.83–1.12)	0.96 (0.85–1.09)	1.13 (0.92–1.40)	63
Postconcussion syndrome	NS_346.1						1.01 (0.97–1.06)	0.97 (0.87–1.07)	0.98 (0.90–1.06)	0.98 (0.85–1.14)	131
Posterior subcapsular polar cataract	SO_371.22						0.99 (0.94–1.04)	0.99 (0.90–1.09)	1.00 (0.92–1.07)	1.02 (0.89–1.16)	143
Posterior tibial tendinitis	MS_723.52	1.02 (0.96–1.08)	0.95 (0.83–1.10)	1.02 (0.91–1.14)	1.13 (0.88–1.45)	80	0.97 (0.94–1.01)	0.94 (0.87–1.02)	0.97 (0.91–1.03)	1.00 (0.90–1.12)	227
Postmenopausal bleeding	GU_627.1	0.99 (0.94–1.04)	0.96 (0.87–1.07)	0.99 (0.92–1.07)	1.07 (0.88–1.30)	142	1.00 (0.97–1.02)	1.00 (0.95–1.06)	0.99 (0.95–1.04)	1.02 (0.95–1.11)	478
Postnasal drip	RE_463.5	0.99 (0.94–1.04)	0.97 (0.87–1.08)	0.94 (0.87–1.03)	1.07 (0.87–1.31)	130	0.96 (0.93–0.99)	0.92 (0.86–0.98)	0.93 (0.88–0.97)	1.09 (1.00–1.18)	355
Posttraumatic stress disorder	MB_290.1	0.91 (0.87–0.96)	0.84 (0.77–0.92)	0.86 (0.80–0.93)	1.30 (1.16–1.46)	195	0.95 (0.93–0.97)	0.88 (0.85–0.92)	0.90 (0.87–0.93)	1.13 (1.09–1.18)	1096
Pre-existing hypertension complicating pregnancy, childbirth and the puerperium	PP_908.2						0.94 (0.87–1.02)	0.90 (0.78–1.04)	0.89 (0.79–1.01)	1.02 (0.82–1.26)	68
Precordial pain	SS_800.2	0.95 (0.88–1.03)	0.85 (0.72–1.00)	0.90 (0.79–1.02)	1.02 (0.75–1.40)	57	0.96 (0.93–0.99)	0.93 (0.87–0.99)	0.93 (0.88–0.98)	1.08 (0.99–1.18)	297
Prediabetes*	EM_204.5	0.97 (0.94–0.99)	0.95 (0.90–1.00)	0.96 (0.92–1.00)	1.09 (0.99–1.20)	501	0.96 (0.94–0.98)	0.93 (0.89–0.96)	0.93 (0.90–0.96)	1.05 (1.00–1.10)	1103
Preeclampsia and eclampsia	PP_908.1						0.94 (0.87–1.01)	0.91 (0.79–1.05)	0.89 (0.79–1.00)	1.13 (0.93–1.36)	74
Premature depolarization [Premature beats]	CV_416.5	0.98 (0.94–1.02)	0.92 (0.84–1.01)	0.95 (0.89–1.02)	1.11 (0.96–1.29)	207	0.96 (0.94–0.98)	0.95 (0.91–1.00)	0.95 (0.91–0.98)	1.02 (0.95–1.09)	612
Premenstrual dysphoric disorder	MB_286.3						0.96 (0.91–1.01)	0.96 (0.87–1.06)	0.95 (0.87–1.03)	1.11 (0.98–1.27)	144
Presbyopia	SO_387.4	1.02 (0.99–1.05)	1.08 (1.01–1.15)	1.04 (0.99–1.10)	0.97 (0.85–1.11)	338	1.01 (1.00–1.02)	1.01 (0.99–1.04)	1.01 (0.99–1.03)	0.95 (0.91–0.99)	1961
Presence of cardiac defibrillator	CV_419.2						0.88 (0.82–0.94)	0.76 (0.68–0.85)	0.80 (0.72–0.88)	1.37 (1.24–1.51)	98
Presence of cardiac device	CV_419	0.99 (0.93–1.06)	0.92 (0.79–1.07)	0.93 (0.83–1.05)	0.95 (0.71–1.28)	68	0.88 (0.84–0.91)	0.79 (0.73–0.85)	0.81 (0.76–0.86)	1.32 (1.23–1.41)	234
Presence of cardiac pacemaker	CV_419.1						0.89 (0.82–0.96)	0.82 (0.72–0.94)	0.81 (0.72–0.91)	1.26 (1.11–1.44)	71
Pressure ulcer	DE_686.1						0.79 (0.72–0.87)	0.71 (0.63–0.81)	0.68 (0.60–0.77)	1.44 (1.30–1.59)	63
Preterm labor (including history of)	PP_903						1.04 (0.99–1.09)	1.05 (0.94–1.19)	1.05 (0.96–1.16)	0.83 (0.66–1.04)	105
Primary focal hyperhidrosis	DE_685.81						0.96 (0.88–1.04)	0.88 (0.75–1.04)	0.92 (0.81–1.05)	1.12 (0.91–1.38)	54
Primary thrombophilia	BI_168.21	0.93 (0.85–1.01)	0.93 (0.78–1.11)	0.92 (0.80–1.06)	1.14 (0.85–1.53)	52	0.96 (0.92–1.00)	0.90 (0.83–0.97)	0.90 (0.84–0.96)	1.11 (1.01–1.23)	218
Problems related to lifestyle	MB_283.8	0.89 (0.81–0.97)	0.80 (0.67–0.96)	0.83 (0.72–0.95)	1.52 (1.26–1.83)	51	0.96 (0.91–1.01)	0.89 (0.81–0.98)	0.92 (0.86–1.00)	1.07 (0.95–1.21)	147
Progressive high (degenerative) myopia	SO_387.21						0.99 (0.94–1.06)	1.02 (0.89–1.17)	1.04 (0.94–1.15)	0.99 (0.80–1.21)	79
Prostatitis	GU_602.51						1.01 (0.96–1.05)	1.09 (0.98–1.21)	1.06 (0.98–1.14)	0.88 (0.73–1.06)	136
Protein-calorie malnutrition	EM_230.1						0.90 (0.86–0.95)	0.82 (0.76–0.89)	0.85 (0.80–0.92)	1.23 (1.14–1.34)	188
Proteinuria	SS_830	0.95 (0.90–1.00)	0.93 (0.83–1.04)	0.93 (0.85–1.02)	1.30 (1.12–1.52)	119	0.89 (0.86–0.92)	0.82 (0.78–0.87)	0.83 (0.79–0.87)	1.20 (1.13–1.28)	405
Prurigo	DE_668.6						0.94 (0.88–1.02)	0.88 (0.76–1.01)	0.87 (0.77–0.98)	1.03 (0.85–1.26)	64
Pruritus	DE_679.4	0.97 (0.93–1.01)	0.94 (0.86–1.02)	0.96 (0.90–1.03)	1.12 (0.96–1.30)	212	0.98 (0.96–1.00)	0.98 (0.94–1.02)	0.97 (0.94–1.00)	1.04 (0.98–1.10)	819
Psoriasis	DE_664.4	0.90 (0.85–0.95)	0.87 (0.78–0.97)	0.90 (0.82–0.98)	1.30 (1.12–1.51)	129	0.98 (0.96–1.00)	0.98 (0.93–1.03)	0.96 (0.93–1.00)	1.06 (0.99–1.14)	575
Psoriasis vulgaris*	DE_664.41						0.96 (0.88–1.04)	0.93 (0.79–1.09)	0.93 (0.82–1.06)	1.07 (0.87–1.32)	54
Psoriatic arthropathy	DE_664.42						0.95 (0.91–1.00)	0.92 (0.84–1.01)	0.92 (0.85–0.99)	1.08 (0.96–1.22)	146
Psychoactive substance abuse	MB_280.8	0.99 (0.94–1.06)	0.90 (0.78–1.03)	0.93 (0.83–1.04)	1.16 (0.94–1.44)	84	1.02 (1.00–1.03)	0.97 (0.93–1.02)	0.98 (0.95–1.02)	0.98 (0.92–1.04)	745
Psychoactive substance dependance	MB_280.9	1.03 (0.97–1.10)	0.92 (0.80–1.07)	0.98 (0.87–1.10)	1.03 (0.79–1.33)	71	0.99 (0.97–1.01)	0.94 (0.90–0.99)	0.96 (0.92–0.99)	1.06 (1.01–1.12)	676
Psychoactive substance related disorders	MB_280	0.99 (0.95–1.03)	0.85 (0.78–0.93)	0.92 (0.85–0.99)	1.20 (1.05–1.38)	181	0.99 (0.98–1.01)	0.93 (0.90–0.96)	0.94 (0.92–0.97)	1.07 (1.03–1.12)	1373
Psychoactive substance withdrawal	MB_280.91						0.98 (0.92–1.04)	0.85 (0.75–0.97)	0.89 (0.80–1.00)	1.20 (1.06–1.36)	76
Psychotic disorder	MB_287						0.95 (0.91–0.98)	0.93 (0.86–1.00)	0.94 (0.89–1.00)	1.14 (1.06–1.24)	245
Pterygium of eye	SO_366.1						1.07 (1.00–1.14)	1.17 (1.00–1.37)	1.14 (1.01–1.28)	0.68 (0.47–0.98)	54
Ptosis of eyelid	SO_361.3	1.01 (0.95–1.08)	1.07 (0.93–1.24)	1.06 (0.95–1.18)	1.02 (0.77–1.34)	71	0.98 (0.94–1.01)	0.93 (0.87–0.99)	0.95 (0.89–1.00)	1.01 (0.92–1.11)	277
Puckering of macula	SO_374.71	1.01 (0.95–1.06)	1.02 (0.90–1.15)	1.00 (0.91–1.10)	1.11 (0.90–1.37)	101	1.02 (0.99–1.04)	1.03 (0.97–1.10)	1.04 (0.99–1.08)	0.92 (0.84–1.01)	397
Pulmonary collapse [Atelectasis]	RE_479.6	1.00 (0.94–1.06)	0.92 (0.80–1.05)	0.95 (0.86–1.06)	1.06 (0.84–1.35)	89	0.88 (0.85–0.92)	0.82 (0.77–0.87)	0.84 (0.79–0.88)	1.24 (1.17–1.32)	331
Pulmonary edema	RE_480						0.82 (0.76–0.88)	0.77 (0.69–0.87)	0.79 (0.72–0.88)	1.35 (1.22–1.49)	94
Pulmonary embolism	CV_440.3	0.94 (0.88–1.00)	0.83 (0.74–0.94)	0.88 (0.80–0.97)	1.23 (1.03–1.46)	105	0.91 (0.89–0.94)	0.83 (0.78–0.87)	0.84 (0.80–0.88)	1.26 (1.19–1.33)	440
Pulmonary fibrosis	RE_481.4						0.88 (0.84–0.93)	0.79 (0.72–0.85)	0.80 (0.74–0.86)	1.22 (1.11–1.33)	173
Pulmonary heart disease	CV_406	0.93 (0.88–0.99)	0.80 (0.71–0.91)	0.87 (0.79–0.96)	1.25 (1.06–1.47)	97	0.87 (0.83–0.90)	0.75 (0.70–0.80)	0.78 (0.73–0.83)	1.28 (1.20–1.36)	282
Pulmonary hypertension	CV_406.1	0.94 (0.88–1.00)	0.78 (0.68–0.88)	0.86 (0.78–0.96)	1.25 (1.06–1.48)	88	0.84 (0.80–0.88)	0.73 (0.67–0.78)	0.75 (0.69–0.80)	1.28 (1.19–1.37)	201
Pulmonary insufficiency and acute respiratory distress syndrome	RE_479	0.94 (0.89–0.98)	0.81 (0.73–0.89)	0.85 (0.78–0.92)	1.27 (1.11–1.46)	163	0.86 (0.83–0.88)	0.78 (0.74–0.81)	0.79 (0.76–0.82)	1.28 (1.23–1.34)	620
Pure hypercholesterolemia	EM_239.11	1.01 (0.99–1.04)	1.01 (0.96–1.07)	1.02 (0.98–1.06)	1.01 (0.90–1.12)	537	0.98 (0.97–0.99)	0.97 (0.94–0.99)	0.97 (0.95–0.99)	1.03 (1.00–1.07)	2724
Pure hyperglyceridemia	EM_239.21	0.92 (0.86–0.98)	0.91 (0.80–1.03)	0.90 (0.82–1.00)	1.12 (0.89–1.40)	106	0.94 (0.91–0.96)	0.91 (0.87–0.96)	0.90 (0.86–0.94)	1.12 (1.05–1.19)	521
REM sleep behavior disorder	NS_333.52						0.91 (0.83–0.99)	0.90 (0.77–1.06)	0.92 (0.81–1.05)	1.13 (0.94–1.35)	53
Radial styloid tenosynovitis [de Quervain]	MS_721.12	0.99 (0.93–1.06)	0.91 (0.79–1.06)	0.96 (0.85–1.07)	1.10 (0.85–1.42)	71	1.00 (0.97–1.04)	1.00 (0.93–1.08)	0.97 (0.92–1.03)	1.03 (0.93–1.14)	244
Radiculopathy	MS_718.1	0.99 (0.96–1.01)	0.97 (0.93–1.02)	0.95 (0.92–0.99)	1.11 (1.02–1.21)	704	0.95 (0.94–0.96)	0.89 (0.87–0.91)	0.90 (0.89–0.92)	1.09 (1.06–1.13)	2801
Raised antibody titer*	SS_826.3						0.88 (0.81–0.95)	0.80 (0.70–0.91)	0.80 (0.71–0.90)	1.17 (1.01–1.36)	72
Rash and other nonspecific skin eruption	DE_679.1	0.99 (0.96–1.01)	1.02 (0.95–1.08)	1.01 (0.96–1.06)	1.17 (1.05–1.31)	410	0.98 (0.97–0.99)	0.97 (0.95–1.00)	0.98 (0.95–1.00)	1.02 (0.98–1.06)	1800
Raynaud's syndrome	CV_448.1	1.05 (1.00–1.11)	1.06 (0.93–1.21)	1.04 (0.94–1.16)	1.00 (0.77–1.31)	91	1.00 (0.97–1.03)	1.00 (0.94–1.07)	0.99 (0.95–1.04)	1.05 (0.96–1.14)	354
Reaction to severe stress, and adjustment disorders	MB_290	0.96 (0.93–0.98)	0.92 (0.87–0.97)	0.93 (0.89–0.97)	1.20 (1.10–1.30)	534	0.96 (0.95–0.97)	0.93 (0.90–0.95)	0.93 (0.91–0.95)	1.10 (1.07–1.14)	2547
Recurrent oral aphthae [Recurrent aphthous stomatitis]	GI_507.11						1.02 (0.96–1.08)	1.01 (0.89–1.14)	1.01 (0.92–1.12)	0.99 (0.81–1.21)	85
Renal colic	GU_585.1						0.96 (0.90–1.02)	0.88 (0.77–1.01)	0.89 (0.79–0.99)	1.00 (0.82–1.22)	75
Renal dialysis	GU_582.3						0.83 (0.75–0.91)	0.70 (0.61–0.81)	0.70 (0.61–0.81)	1.31 (1.15–1.49)	51
Renal failure	GU_582	0.91 (0.88–0.94)	0.81 (0.77–0.87)	0.83 (0.79–0.87)	1.34 (1.24–1.45)	399	0.86 (0.85–0.88)	0.79 (0.77–0.81)	0.80 (0.78–0.82)	1.30 (1.26–1.34)	1561
Renal tubulo-interstitial diseases	GU_581	0.95 (0.92–0.99)	0.92 (0.84–1.00)	0.92 (0.86–0.99)	1.21 (1.07–1.38)	206	0.96 (0.94–0.98)	0.91 (0.87–0.95)	0.92 (0.89–0.96)	1.07 (1.01–1.13)	773
Repeated falls*	NS_350.5						0.77 (0.71–0.84)	0.70 (0.63–0.78)	0.70 (0.63–0.78)	1.38 (1.27–1.51)	96
Respiratory failure	RE_479.3	0.88 (0.82–0.95)	0.70 (0.61–0.79)	0.74 (0.66–0.82)	1.45 (1.25–1.68)	88	0.81 (0.78–0.85)	0.73 (0.68–0.77)	0.72 (0.68–0.77)	1.32 (1.25–1.40)	296
Respiratory infection	RE_460	0.99 (0.97–1.01)	1.01 (0.97–1.06)	1.00 (0.97–1.04)	0.97 (0.88–1.07)	807	0.98 (0.97–0.99)	0.96 (0.95–0.98)	0.96 (0.95–0.98)	1.03 (1.01–1.06)	5762
Restless legs syndrome	NS_333.64	0.92 (0.88–0.97)	0.91 (0.83–0.99)	0.91 (0.85–0.98)	1.13 (0.97–1.32)	185	0.93 (0.91–0.95)	0.87 (0.83–0.90)	0.88 (0.85–0.91)	1.12 (1.07–1.18)	738
Retention of urine	GU_594.1	0.96 (0.92–1.00)	0.93 (0.85–1.02)	0.95 (0.89–1.02)	1.13 (0.99–1.30)	210	0.95 (0.92–0.97)	0.89 (0.85–0.93)	0.91 (0.88–0.94)	1.14 (1.08–1.20)	739
Retinal detachments and breaks	SO_374.1	1.03 (0.96–1.10)	1.15 (0.98–1.34)	1.14 (1.01–1.28)	0.77 (0.50–1.16)	61	1.02 (1.00–1.05)	1.07 (1.00–1.14)	1.07 (1.02–1.12)	0.89 (0.80–1.00)	315
Retinal edema	SO_374.8						0.90 (0.83–0.99)	0.88 (0.75–1.04)	0.85 (0.74–0.97)	1.32 (1.14–1.52)	51
Retinal hemorrhage	SO_377.4						0.98 (0.92–1.05)	0.99 (0.85–1.15)	1.02 (0.91–1.14)	1.03 (0.85–1.25)	63
Retinal occlusions	SO_374.9						0.96 (0.91–1.01)	0.97 (0.88–1.08)	0.98 (0.90–1.06)	1.08 (0.95–1.22)	122
Retinal vasculopathy	SO_374.3						0.95 (0.89–1.02)	1.05 (0.91–1.21)	1.00 (0.89–1.12)	1.07 (0.90–1.27)	66
Retinopathy	SO_374.4	0.91 (0.84–0.98)	0.83 (0.71–0.97)	0.87 (0.77–0.98)	1.20 (0.96–1.50)	66	0.92 (0.89–0.95)	0.85 (0.80–0.90)	0.87 (0.83–0.92)	1.22 (1.15–1.30)	340
Retrovirus	ID_057						1.03 (1.00–1.07)	1.09 (1.00–1.19)	1.05 (0.98–1.13)	0.92 (0.80–1.05)	175
Rheumatic fever and chronic rheumatic heart diseases	CV_400	0.96 (0.90–1.02)	0.89 (0.77–1.01)	0.93 (0.83–1.03)	1.00 (0.77–1.29)	83	0.91 (0.87–0.95)	0.83 (0.77–0.89)	0.87 (0.82–0.92)	1.17 (1.09–1.27)	273
Rheumatic heart disease	CV_400.2	0.95 (0.89–1.02)	0.88 (0.77–1.01)	0.92 (0.83–1.02)	1.01 (0.78–1.31)	81	0.91 (0.87–0.95)	0.82 (0.77–0.88)	0.87 (0.82–0.92)	1.18 (1.09–1.27)	258
Rheumatoid arthritis	MS_705.1	0.89 (0.83–0.96)	0.74 (0.65–0.85)	0.78 (0.70–0.87)	1.29 (1.05–1.57)	89	0.92 (0.90–0.95)	0.85 (0.81–0.89)	0.87 (0.83–0.91)	1.16 (1.10–1.23)	507
Rheumatoid arthritis and other inflammatory polyarthropathies	MS_705	0.97 (0.93–1.02)	0.86 (0.77–0.95)	0.90 (0.83–0.98)	1.07 (0.89–1.29)	149	0.92 (0.90–0.94)	0.84 (0.81–0.88)	0.87 (0.84–0.90)	1.15 (1.10–1.21)	753
Rheumatoid arthritis with rheumatoid factor*	MS_705.12						0.93 (0.89–0.98)	0.90 (0.82–0.98)	0.91 (0.84–0.97)	1.12 (1.01–1.24)	170
Rheumatoid arthritis without rheumatoid factor*	MS_705.11						0.95 (0.90–1.00)	0.86 (0.78–0.95)	0.90 (0.82–0.98)	1.11 (0.98–1.25)	120
Rhinitis and nasal congestion	RE_463	0.98 (0.96–1.00)	0.95 (0.91–0.99)	0.96 (0.93–1.00)	1.05 (0.96–1.14)	806	0.98 (0.97–0.99)	0.95 (0.93–0.96)	0.95 (0.94–0.97)	1.06 (1.03–1.09)	4902
Right bundle branch block	CV_416.43						0.91 (0.87–0.95)	0.87 (0.80–0.95)	0.88 (0.82–0.94)	1.17 (1.06–1.29)	178
Rosacea	DE_662	0.98 (0.94–1.03)	0.98 (0.88–1.09)	1.01 (0.93–1.09)	1.06 (0.87–1.31)	152	1.01 (0.99–1.03)	1.05 (1.01–1.10)	1.04 (1.01–1.08)	0.92 (0.85–0.99)	728
Rotator cuff (capsule) sprain	MS_741.14						1.01 (0.97–1.04)	0.98 (0.91–1.05)	0.97 (0.92–1.03)	0.94 (0.84–1.06)	258
Rotator cuff tear or rupture	MS_723.2	1.01 (0.97–1.05)	0.94 (0.86–1.03)	0.97 (0.91–1.04)	0.99 (0.83–1.18)	189	1.00 (0.97–1.02)	0.91 (0.87–0.96)	0.94 (0.90–0.97)	1.05 (0.99–1.12)	588
Round hole of retina without detachment	SO_374.14						1.04 (0.97–1.10)	1.01 (0.87–1.16)	1.06 (0.95–1.19)	0.96 (0.77–1.20)	67
Sacrococcygeal disorders	MS_717.2	1.01 (0.97–1.04)	0.99 (0.91–1.07)	0.97 (0.91–1.03)	1.01 (0.86–1.18)	244	0.95 (0.93–0.97)	0.91 (0.87–0.95)	0.91 (0.88–0.94)	1.07 (1.01–1.14)	674
Sacroiliitis	MS_706.1	0.91 (0.85–0.98)	0.76 (0.67–0.87)	0.78 (0.70–0.88)	1.30 (1.08–1.56)	84	0.92 (0.89–0.96)	0.82 (0.77–0.88)	0.83 (0.78–0.88)	1.19 (1.11–1.27)	269
Sarcoidosis	DE_688.1						0.97 (0.93–1.03)	0.91 (0.82–1.00)	0.96 (0.88–1.04)	1.07 (0.94–1.22)	124
Sars-CoV-2*	ID_059.1	0.93 (0.91–0.96)	0.87 (0.83–0.92)	0.88 (0.85–0.92)	1.19 (1.09–1.29)	562	0.95 (0.93–0.98)	0.89 (0.85–0.94)	0.90 (0.87–0.94)	1.10 (1.04–1.16)	581
Scar conditions and fibrosis of skin	DE_676.2	0.98 (0.94–1.03)	1.01 (0.91–1.12)	0.99 (0.91–1.08)	1.09 (0.90–1.32)	144	1.02 (0.99–1.04)	1.07 (1.01–1.13)	1.05 (1.01–1.10)	0.93 (0.85–1.02)	487
Schizoaffective disorder	MB_287.2						0.91 (0.86–0.98)	0.91 (0.81–1.03)	0.91 (0.82–1.01)	1.21 (1.08–1.36)	86
Schizophrenia	MB_287.1						0.94 (0.87–1.01)	0.88 (0.76–1.01)	0.92 (0.82–1.03)	1.23 (1.08–1.40)	66
Sciatica	MS_718.5	0.99 (0.96–1.01)	0.97 (0.92–1.02)	0.97 (0.93–1.01)	1.04 (0.94–1.16)	516	0.96 (0.95–0.98)	0.90 (0.88–0.93)	0.92 (0.89–0.94)	1.08 (1.04–1.12)	1542
Scoliosis	MS_714.3	0.99 (0.93–1.05)	0.93 (0.81–1.06)	0.97 (0.87–1.07)	0.90 (0.66–1.21)	89	0.93 (0.91–0.96)	0.87 (0.82–0.92)	0.88 (0.84–0.92)	1.18 (1.11–1.25)	441
Scrotal pain*	GU_603.6						0.96 (0.91–1.03)	0.95 (0.82–1.09)	0.94 (0.84–1.05)	1.09 (0.91–1.30)	71
Seafood allergy	SS_840.12						0.95 (0.88–1.03)	0.95 (0.82–1.11)	0.94 (0.83–1.07)	1.02 (0.83–1.26)	56
Seasonal allergic rhinitis	RE_463.21	1.00 (0.97–1.03)	0.98 (0.92–1.05)	1.00 (0.95–1.06)	0.97 (0.84–1.12)	357	0.99 (0.98–1.01)	0.97 (0.93–1.00)	0.98 (0.95–1.00)	0.98 (0.93–1.03)	1251
Sebaceous cyst [Epidermal cyst]	DE_682.11	1.00 (0.96–1.04)	1.01 (0.92–1.10)	1.03 (0.96–1.10)	0.99 (0.82–1.19)	203	1.00 (0.98–1.01)	1.04 (1.00–1.09)	1.02 (0.99–1.05)	0.98 (0.92–1.04)	959
Seborrheic dermatitis	DE_668.2	1.00 (0.96–1.05)	0.98 (0.89–1.08)	1.01 (0.94–1.09)	1.02 (0.84–1.24)	169	0.96 (0.94–0.98)	0.97 (0.93–1.02)	0.97 (0.94–1.01)	1.06 (1.00–1.13)	687
Seborrheic keratosis	DE_670	1.01 (0.98–1.03)	1.03 (0.98–1.08)	1.04 (1.00–1.08)	1.02 (0.92–1.14)	568	1.02 (1.01–1.03)	1.07 (1.04–1.10)	1.05 (1.03–1.07)	0.88 (0.85–0.92)	2572
Secondary diabetes	EM_202.3						0.85 (0.81–0.90)	0.75 (0.69–0.82)	0.77 (0.71–0.84)	1.27 (1.16–1.38)	148
Secondary hyperparathyroidism	EM_208.22						0.89 (0.84–0.94)	0.82 (0.75–0.90)	0.82 (0.75–0.88)	1.17 (1.07–1.29)	146
Secondary hypertension	CV_401.6	0.87 (0.81–0.94)	0.81 (0.71–0.92)	0.82 (0.73–0.91)	1.41 (1.21–1.64)	87	0.88 (0.84–0.92)	0.88 (0.81–0.95)	0.85 (0.80–0.91)	1.16 (1.06–1.27)	207
Secondary hypothyroidism	EM_200.11	0.97 (0.92–1.02)	0.98 (0.88–1.08)	0.96 (0.88–1.04)	1.10 (0.91–1.32)	144	0.97 (0.95–0.99)	0.95 (0.91–1.00)	0.96 (0.92–0.99)	1.06 (1.00–1.13)	664
Secondary malignant neoplasm	CA_116	0.94 (0.89–1.01)	0.91 (0.80–1.04)	0.95 (0.86–1.05)	1.05 (0.82–1.34)	94	0.95 (0.91–0.98)	0.91 (0.85–0.98)	0.94 (0.89–1.00)	1.12 (1.02–1.22)	245
Secondary polycythemia	BI_175.2						0.90 (0.85–0.96)	0.81 (0.72–0.90)	0.85 (0.77–0.93)	1.15 (1.01–1.29)	96
Sedative, hypnotic or anxiolytic-related abuse or dependance	MB_280.41						1.03 (0.96–1.10)	0.92 (0.79–1.07)	0.97 (0.85–1.10)	1.05 (0.86–1.28)	54
Sedative, hypnotic, or anxiolytic related disorders	MB_280.4						1.01 (0.95–1.09)	0.90 (0.77–1.05)	0.94 (0.83–1.07)	1.07 (0.89–1.29)	57
Segmental and somatic dysfunction	MS_730.1	0.97 (0.93–1.02)	0.91 (0.82–1.01)	0.91 (0.84–0.99)	1.15 (0.97–1.37)	149	1.00 (0.98–1.02)	1.03 (0.98–1.08)	1.00 (0.97–1.04)	0.98 (0.92–1.06)	584
Sensorineural hearing loss	SO_396.2	0.99 (0.96–1.02)	1.01 (0.94–1.07)	0.98 (0.94–1.03)	1.09 (0.97–1.22)	390	0.99 (0.98–1.01)	1.01 (0.99–1.04)	1.00 (0.98–1.02)	0.98 (0.94–1.02)	1946
Sepsis	ID_092.2	0.86 (0.80–0.92)	0.71 (0.63–0.81)	0.75 (0.68–0.84)	1.50 (1.31–1.71)	93	0.87 (0.84–0.90)	0.77 (0.73–0.82)	0.78 (0.74–0.82)	1.27 (1.20–1.34)	395
Sequelae of cancer	CA_132	0.98 (0.93–1.03)	0.92 (0.83–1.02)	0.94 (0.87–1.02)	1.06 (0.87–1.29)	146	0.97 (0.94–1.00)	0.97 (0.91–1.03)	1.00 (0.95–1.04)	1.09 (1.01–1.18)	354
Serous retinal detachment	SO_374.11						0.99 (0.92–1.07)	1.01 (0.87–1.18)	1.05 (0.94–1.18)	0.91 (0.70–1.17)	58
Sexual dysfunction and disorders	MB_294	0.97 (0.92–1.03)	0.94 (0.82–1.07)	0.96 (0.87–1.06)	1.04 (0.80–1.36)	103	0.96 (0.93–0.99)	0.97 (0.91–1.03)	0.94 (0.90–0.99)	1.03 (0.93–1.13)	360
Sexually transmitted disease	ID_088	1.02 (0.96–1.09)	1.15 (1.01–1.31)	1.08 (0.98–1.20)	0.88 (0.63–1.22)	89	1.01 (0.98–1.03)	1.01 (0.96–1.07)	1.00 (0.95–1.04)	1.01 (0.93–1.09)	486
Shock	SS_810						0.84 (0.78–0.91)	0.75 (0.66–0.85)	0.78 (0.70–0.87)	1.29 (1.15–1.44)	81
Sialoadenitis	GI_506.3						0.96 (0.91–1.02)	0.95 (0.85–1.07)	0.94 (0.86–1.03)	1.06 (0.92–1.23)	106
Sicca syndrome [Sjogren syndrome]	MS_700.2	0.95 (0.89–1.02)	0.90 (0.79–1.02)	0.92 (0.83–1.02)	1.16 (0.95–1.42)	88	0.96 (0.93–0.99)	0.90 (0.84–0.95)	0.91 (0.87–0.96)	1.09 (1.01–1.18)	341
Sick sinus syndrome*	CV_416.71						0.92 (0.86–0.98)	0.89 (0.79–1.00)	0.89 (0.81–0.98)	1.13 (0.99–1.30)	92
Signs and symptoms involving emotional state	MB_309	0.95 (0.89–1.01)	0.95 (0.83–1.09)	0.94 (0.84–1.05)	1.17 (0.94–1.47)	88	0.95 (0.91–0.99)	0.96 (0.89–1.04)	0.93 (0.87–0.99)	1.14 (1.04–1.25)	217
Sinoatrial node dysfunction	CV_416.7						0.92 (0.87–0.97)	0.87 (0.79–0.97)	0.87 (0.80–0.95)	1.15 (1.02–1.29)	121
Sinusitis	RE_462	0.96 (0.93–0.98)	0.92 (0.87–0.97)	0.93 (0.89–0.97)	1.11 (1.01–1.23)	494	0.99 (0.98–1.00)	0.96 (0.94–0.98)	0.96 (0.94–0.98)	1.02 (0.99–1.05)	3539
Skin changes due to chronic exposure to nonionizing radiation	DE_672.2	1.01 (0.98–1.04)	1.04 (0.97–1.10)	1.04 (0.99–1.09)	0.93 (0.81–1.07)	393	1.03 (1.02–1.05)	1.09 (1.06–1.12)	1.07 (1.04–1.09)	0.85 (0.80–0.89)	1879
Skin changes due to solar radiation	DE_672	1.00 (0.97–1.03)	1.03 (0.97–1.10)	1.03 (0.99–1.08)	0.95 (0.83–1.08)	432	1.03 (1.02–1.04)	1.09 (1.06–1.12)	1.06 (1.04–1.09)	0.85 (0.81–0.89)	2012
Skin symptoms	DE_679	0.99 (0.97–1.01)	1.00 (0.95–1.05)	1.00 (0.96–1.04)	1.11 (1.02–1.21)	729	0.98 (0.97–0.99)	0.97 (0.95–0.99)	0.96 (0.95–0.98)	1.02 (0.99–1.05)	3140
Skull and face fracture	MS_745.7						1.01 (0.96–1.05)	0.96 (0.87–1.06)	1.01 (0.93–1.09)	0.99 (0.85–1.15)	139
Sleep apnea	NS_333.1	0.92 (0.91–0.94)	0.86 (0.83–0.90)	0.89 (0.86–0.92)	1.20 (1.13–1.28)	943	0.89 (0.88–0.90)	0.79 (0.77–0.81)	0.81 (0.80–0.83)	1.28 (1.24–1.31)	4188
Sleep disorders	NS_333	0.95 (0.94–0.97)	0.91 (0.88–0.94)	0.93 (0.91–0.96)	1.13 (1.06–1.20)	1363	0.91 (0.90–0.92)	0.83 (0.82–0.85)	0.85 (0.84–0.86)	1.24 (1.22–1.28)	6778
Sleep disturbances	NS_333.8						0.92 (0.90–0.95)	0.87 (0.82–0.92)	0.88 (0.84–0.92)	1.13 (1.05–1.21)	410
Sleep related movement disorders	NS_333.6	0.92 (0.88–0.96)	0.91 (0.84–0.99)	0.91 (0.85–0.97)	1.15 (1.01–1.31)	237	0.94 (0.92–0.96)	0.88 (0.85–0.91)	0.89 (0.87–0.92)	1.11 (1.06–1.16)	951
Snoring*	RE_488.9	0.94 (0.91–0.97)	0.88 (0.83–0.94)	0.90 (0.86–0.95)	1.21 (1.09–1.34)	391	0.94 (0.92–0.96)	0.88 (0.84–0.92)	0.89 (0.86–0.93)	1.08 (1.02–1.14)	677
Social phobia	MB_288.42						0.92 (0.88–0.97)	0.93 (0.85–1.03)	0.92 (0.85–1.00)	1.14 (1.01–1.27)	139
Solitary pulmonary nodule	RE_495.1	1.00 (0.96–1.03)	0.96 (0.89–1.04)	0.98 (0.93–1.04)	1.05 (0.92–1.20)	285	0.95 (0.93–0.97)	0.89 (0.85–0.93)	0.92 (0.89–0.95)	1.09 (1.04–1.15)	729
Spasm of muscle	MS_719.11	0.99 (0.95–1.03)	0.92 (0.85–1.00)	0.96 (0.90–1.03)	1.09 (0.94–1.26)	236	0.95 (0.93–0.97)	0.90 (0.87–0.94)	0.91 (0.88–0.94)	1.10 (1.04–1.16)	803
Specified cognitive deficit	NS_329.4	0.94 (0.89–1.00)	0.88 (0.78–1.00)	0.92 (0.84–1.01)	1.28 (1.07–1.52)	112	0.96 (0.92–0.99)	0.90 (0.84–0.97)	0.92 (0.86–0.98)	1.09 (0.99–1.20)	241
Speech disturbance	NS_356	0.90 (0.84–0.97)	0.80 (0.70–0.91)	0.86 (0.77–0.96)	1.17 (0.95–1.44)	89	0.91 (0.87–0.95)	0.87 (0.81–0.94)	0.88 (0.82–0.93)	1.21 (1.12–1.31)	235
Spinal disc displacement (herniation)	MS_716.3	1.02 (0.98–1.07)	1.03 (0.93–1.14)	0.99 (0.92–1.07)	0.93 (0.74–1.16)	157	0.95 (0.93–0.97)	0.88 (0.84–0.91)	0.89 (0.86–0.92)	1.09 (1.04–1.15)	966
Spinal stenosis	MS_715.4	0.98 (0.95–1.01)	0.89 (0.84–0.94)	0.92 (0.88–0.96)	1.11 (1.01–1.23)	426	0.94 (0.92–0.95)	0.84 (0.81–0.86)	0.86 (0.84–0.89)	1.11 (1.07–1.16)	1429
Splenomegaly	BI_174.2						0.92 (0.87–0.97)	0.82 (0.74–0.91)	0.85 (0.78–0.92)	1.21 (1.09–1.34)	126
Spondylolisthesis	MS_714.6	0.96 (0.91–1.01)	0.87 (0.78–0.96)	0.89 (0.82–0.97)	1.11 (0.93–1.32)	143	0.94 (0.92–0.97)	0.88 (0.84–0.93)	0.89 (0.86–0.93)	1.10 (1.03–1.17)	489
Spondylolysis	MS_714.5						0.93 (0.85–1.01)	0.78 (0.67–0.91)	0.79 (0.69–0.91)	1.12 (0.94–1.34)	53
Spondylosis	MS_715.1	0.97 (0.95–1.00)	0.89 (0.85–0.94)	0.91 (0.88–0.95)	1.16 (1.07–1.26)	599	0.94 (0.92–0.95)	0.86 (0.84–0.88)	0.88 (0.86–0.90)	1.14 (1.10–1.17)	2413
Spontaneous abortion	PP_900.1						0.97 (0.92–1.03)	0.92 (0.83–1.02)	0.92 (0.84–1.00)	1.01 (0.84–1.20)	125
Spontaneous abortion or history of recurrent pregnancy loss	PP_900						0.98 (0.93–1.03)	0.92 (0.84–1.01)	0.91 (0.85–0.99)	1.05 (0.90–1.22)	155
Spontaneous ecchymoses	BI_168.3	1.00 (0.93–1.08)	0.95 (0.81–1.12)	0.98 (0.86–1.11)	1.11 (0.82–1.50)	61	0.96 (0.91–1.01)	0.86 (0.77–0.95)	0.92 (0.84–1.00)	1.10 (0.96–1.26)	122
Spontaneous rupture of synovium and tendon	MS_720						1.01 (0.95–1.08)	0.91 (0.79–1.04)	0.95 (0.85–1.06)	1.11 (0.93–1.32)	68
Sprains and strains	MS_741	1.02 (0.99–1.04)	1.01 (0.96–1.06)	1.02 (0.98–1.06)	0.96 (0.86–1.08)	599	1.00 (0.99–1.01)	0.98 (0.96–1.00)	0.98 (0.96–0.99)	0.99 (0.96–1.02)	3526
Sprains and strains of ankle and foot	MS_741.6	0.97 (0.93–1.02)	0.94 (0.86–1.04)	0.97 (0.90–1.05)	1.08 (0.91–1.29)	177	0.98 (0.96–1.00)	0.94 (0.91–0.98)	0.95 (0.92–0.98)	1.07 (1.01–1.13)	858
Sprains and strains of hip and thigh	MS_741.4	1.06 (0.99–1.13)	1.13 (0.97–1.32)	1.11 (0.98–1.25)	0.54 (0.31–0.93)	64	0.96 (0.91–1.01)	0.92 (0.83–1.02)	0.93 (0.86–1.01)	1.01 (0.87–1.17)	144
Sprains and strains of knee and leg	MS_741.5	1.02 (0.98–1.07)	0.99 (0.90–1.09)	1.01 (0.94–1.09)	0.91 (0.72–1.14)	161	1.00 (0.98–1.02)	1.00 (0.95–1.05)	1.00 (0.96–1.04)	0.99 (0.92–1.06)	617
Sprains and strains of shoulder and upper arm	MS_741.1	0.99 (0.93–1.05)	0.97 (0.84–1.11)	0.97 (0.87–1.08)	0.90 (0.64–1.26)	84	1.02 (1.00–1.04)	0.98 (0.93–1.03)	0.98 (0.95–1.02)	0.94 (0.87–1.02)	594
Sprains and strains of wrist and hand	MS_741.3	1.01 (0.95–1.08)	1.00 (0.86–1.16)	1.00 (0.89–1.12)	0.90 (0.65–1.25)	71	1.01 (0.98–1.04)	1.01 (0.95–1.07)	0.99 (0.94–1.04)	0.99 (0.90–1.09)	353
Squamous blepharitis	SO_360.42	1.02 (0.96–1.09)	1.05 (0.90–1.22)	1.04 (0.93–1.17)	1.13 (0.89–1.43)	66	0.97 (0.91–1.03)	0.92 (0.82–1.03)	0.97 (0.89–1.06)	1.04 (0.89–1.22)	104
Squamous cell carcinoma of the skin	CA_103.22	1.01 (0.94–1.07)	0.94 (0.82–1.09)	0.95 (0.86–1.06)	1.09 (0.86–1.39)	76	1.01 (0.98–1.05)	1.04 (0.96–1.12)	1.03 (0.97–1.10)	0.94 (0.83–1.06)	234
Staphylococcus	ID_002						0.91 (0.86–0.95)	0.75 (0.69–0.82)	0.79 (0.73–0.85)	1.25 (1.15–1.36)	171
Staphylococcus aureus	ID_002.1						0.92 (0.87–0.97)	0.76 (0.69–0.83)	0.79 (0.72–0.86)	1.25 (1.14–1.37)	127
Stiffness of joint	MS_713.4	0.99 (0.96–1.02)	0.93 (0.87–1.00)	0.96 (0.92–1.01)	1.10 (0.98–1.23)	370	0.99 (0.97–1.01)	0.97 (0.93–1.01)	0.97 (0.94–1.00)	1.02 (0.97–1.08)	820
Stimulant abuse or dependance	MB_280.51						1.06 (1.03–1.10)	1.09 (0.99–1.19)	1.08 (1.01–1.16)	0.90 (0.79–1.03)	169
Stimulant use disorders	MB_280.5						1.06 (1.03–1.10)	1.08 (0.99–1.18)	1.07 (1.00–1.15)	0.91 (0.80–1.03)	189
Stomatitis	GI_507.1						1.00 (0.95–1.05)	0.95 (0.86–1.05)	0.97 (0.90–1.05)	1.03 (0.89–1.18)	139
Strabismus	SO_381	1.00 (0.94–1.07)	1.08 (0.93–1.24)	1.07 (0.96–1.20)	1.08 (0.83–1.40)	75	0.96 (0.92–0.99)	0.93 (0.87–1.00)	0.94 (0.89–1.00)	1.08 (0.99–1.17)	287
Streptococcal tonsillitis/pharyngitis	RE_465.11	1.04 (0.97–1.13)	1.08 (0.90–1.29)	1.04 (0.91–1.20)	0.87 (0.56–1.34)	50	1.01 (0.98–1.05)	1.02 (0.95–1.10)	1.00 (0.94–1.06)	0.98 (0.87–1.10)	300
Streptococcus	ID_004	1.01 (0.94–1.08)	1.04 (0.89–1.20)	0.98 (0.88–1.11)	1.07 (0.80–1.42)	74	0.98 (0.96–1.01)	0.95 (0.90–1.01)	0.95 (0.91–1.00)	1.02 (0.93–1.12)	407
Streptococcus B carrier	PP_916.4						1.04 (0.97–1.11)	0.98 (0.85–1.15)	0.96 (0.85–1.08)	0.83 (0.60–1.14)	65
Stress fracture	MS_745.8						0.99 (0.95–1.04)	1.06 (0.96–1.18)	1.02 (0.94–1.10)	1.04 (0.91–1.20)	128
Stress incontinence	GU_594.32	0.96 (0.92–1.01)	0.97 (0.88–1.06)	0.97 (0.90–1.04)	1.09 (0.91–1.30)	192	0.97 (0.95–1.00)	0.94 (0.90–0.99)	0.93 (0.90–0.97)	1.05 (0.99–1.12)	649
Stroke	CV_431.1	0.91 (0.86–0.96)	0.87 (0.79–0.97)	0.90 (0.83–0.98)	1.31 (1.14–1.51)	131	0.92 (0.89–0.95)	0.85 (0.81–0.90)	0.88 (0.84–0.92)	1.20 (1.13–1.27)	393
Stroke and transient cerebral ischemic attacks	CV_431	0.92 (0.88–0.96)	0.90 (0.82–0.98)	0.91 (0.85–0.97)	1.23 (1.09–1.39)	203	0.91 (0.89–0.94)	0.85 (0.82–0.89)	0.87 (0.84–0.90)	1.20 (1.15–1.26)	764
Subcapsular cataract	SO_371.2						0.98 (0.94–1.03)	0.98 (0.89–1.07)	0.99 (0.92–1.07)	1.05 (0.92–1.19)	148
Sudden idiopathic hearing loss	SO_396.5						0.90 (0.83–0.98)	0.91 (0.78–1.05)	0.89 (0.78–1.00)	1.02 (0.82–1.27)	56
Suicidal ideations	MB_284.1	0.90 (0.82–0.98)	0.83 (0.70–0.98)	0.86 (0.75–0.99)	1.27 (1.01–1.59)	51	0.96 (0.93–0.99)	0.96 (0.89–1.03)	0.94 (0.89–1.00)	1.15 (1.06–1.24)	278
Suicide and self-inflicted harm	MB_284.2						0.98 (0.92–1.04)	0.97 (0.85–1.10)	0.97 (0.88–1.08)	1.15 (1.01–1.32)	84
Suicide ideation and attempt or self harm	MB_284	0.84 (0.77–0.93)	0.80 (0.68–0.94)	0.82 (0.72–0.94)	1.33 (1.09–1.63)	57	0.96 (0.92–0.99)	0.94 (0.88–1.01)	0.93 (0.88–0.98)	1.14 (1.06–1.23)	317
Superior glenoid labrum lesion	MS_741.13						1.02 (0.97–1.08)	0.97 (0.86–1.10)	1.00 (0.91–1.11)	0.90 (0.73–1.11)	91
Supraventricular tachycardia	CV_416.11	1.03 (0.97–1.08)	0.99 (0.88–1.11)	0.99 (0.91–1.09)	0.89 (0.67–1.18)	111	0.92 (0.89–0.95)	0.87 (0.82–0.93)	0.88 (0.83–0.92)	1.15 (1.07–1.23)	352
Symptomatic menopause	GU_627.2	1.02 (0.98–1.06)	1.03 (0.95–1.12)	1.01 (0.94–1.07)	0.99 (0.83–1.19)	226	1.02 (1.01–1.04)	1.08 (1.04–1.11)	1.05 (1.02–1.08)	0.86 (0.80–0.91)	1201
Symptoms and signs concerning food and fluid intake	SS_815						0.96 (0.90–1.02)	0.94 (0.83–1.06)	0.97 (0.88–1.07)	1.08 (0.92–1.26)	88
Symptoms and signs involving cognitive functions and awareness	NS_329	0.94 (0.91–0.96)	0.90 (0.85–0.95)	0.92 (0.88–0.96)	1.23 (1.12–1.34)	460	0.94 (0.92–0.95)	0.89 (0.86–0.91)	0.89 (0.87–0.91)	1.14 (1.09–1.18)	1392
Symptoms involving digestive system	GI_529	0.97 (0.96–0.99)	0.95 (0.92–0.99)	0.96 (0.93–0.99)	1.07 (1.00–1.15)	1106	0.95 (0.94–0.96)	0.91 (0.89–0.93)	0.91 (0.90–0.93)	1.12 (1.09–1.15)	4674
Symptoms involving female genital tract	GU_624	0.97 (0.91–1.05)	0.98 (0.84–1.14)	0.96 (0.85–1.08)	1.00 (0.75–1.35)	67	0.98 (0.94–1.02)	1.04 (0.96–1.12)	1.01 (0.95–1.07)	1.00 (0.89–1.13)	220
Symptoms related to joints	MS_713	1.01 (1.00–1.03)	1.01 (0.98–1.04)	1.02 (0.99–1.04)	0.96 (0.90–1.03)	1734	0.98 (0.98–0.99)	0.95 (0.93–0.96)	0.96 (0.95–0.97)	1.03 (1.01–1.05)	9851
Symptoms related to mental disorders	MB_308						0.91 (0.86–0.96)	0.80 (0.72–0.89)	0.82 (0.74–0.89)	1.26 (1.14–1.39)	113
Syncope and collapse	SS_808	0.92 (0.89–0.95)	0.84 (0.78–0.90)	0.87 (0.82–0.92)	1.28 (1.16–1.41)	298	0.93 (0.92–0.95)	0.89 (0.86–0.92)	0.90 (0.87–0.93)	1.16 (1.11–1.21)	1187
Synoviopathy and bursopathy	MS_721	0.99 (0.97–1.02)	0.96 (0.91–1.01)	0.98 (0.94–1.02)	0.96 (0.87–1.07)	633	0.99 (0.98–1.00)	0.94 (0.92–0.97)	0.96 (0.94–0.97)	1.01 (0.98–1.05)	3054
Synovitis and tenosynovitis	MS_721.1	0.99 (0.96–1.02)	0.92 (0.86–0.98)	0.94 (0.89–0.99)	0.99 (0.87–1.13)	363	1.00 (0.99–1.01)	0.96 (0.93–0.99)	0.97 (0.94–0.99)	0.99 (0.94–1.03)	1586
Systemic lupus erythematosus [SLE]	MS_700.11						0.93 (0.89–0.96)	0.86 (0.80–0.92)	0.86 (0.81–0.91)	1.15 (1.06–1.25)	272
Systemic sclerosis	MS_700.3						0.91 (0.83–1.00)	0.87 (0.75–1.01)	0.86 (0.76–0.98)	1.20 (1.03–1.40)	53
Systemic vasculitis	MS_704						0.95 (0.90–1.01)	0.88 (0.79–0.98)	0.91 (0.84–1.00)	1.11 (0.97–1.26)	116
Systolic heart failure	CV_424.2	0.88 (0.82–0.95)	0.76 (0.66–0.87)	0.79 (0.71–0.89)	1.35 (1.14–1.60)	79	0.85 (0.81–0.89)	0.74 (0.69–0.79)	0.77 (0.72–0.82)	1.31 (1.23–1.40)	231
Tachycardia	CV_417.2	0.94 (0.90–0.97)	0.82 (0.76–0.88)	0.86 (0.81–0.92)	1.36 (1.24–1.50)	290	0.89 (0.87–0.91)	0.81 (0.78–0.85)	0.84 (0.81–0.87)	1.27 (1.22–1.32)	902
Temporomandibular joint disorders	MS_734.6	0.97 (0.91–1.03)	0.92 (0.81–1.04)	0.94 (0.85–1.04)	1.13 (0.90–1.41)	98	0.98 (0.96–1.01)	0.96 (0.91–1.02)	0.97 (0.93–1.02)	0.96 (0.88–1.05)	422
Tendinitis	MS_723.5	1.00 (0.96–1.03)	0.94 (0.88–1.02)	0.97 (0.92–1.03)	1.05 (0.91–1.22)	278	1.00 (0.98–1.02)	0.98 (0.94–1.02)	0.99 (0.96–1.03)	0.95 (0.89–1.01)	836
Tension headache	NS_331.1	1.00 (0.94–1.05)	0.98 (0.87–1.11)	0.98 (0.89–1.07)	0.95 (0.74–1.23)	116	0.97 (0.94–1.00)	0.90 (0.85–0.95)	0.93 (0.89–0.98)	1.04 (0.96–1.12)	450
Testicular dysfunction	EM_215	0.96 (0.89–1.04)	1.01 (0.85–1.21)	0.95 (0.83–1.09)	1.17 (0.86–1.60)	55	0.94 (0.91–0.97)	0.87 (0.82–0.93)	0.89 (0.85–0.94)	1.13 (1.04–1.22)	352
Testicular hypofunction	EM_215.1	0.96 (0.89–1.04)	1.01 (0.85–1.21)	0.95 (0.83–1.09)	1.17 (0.86–1.60)	55	0.94 (0.91–0.97)	0.87 (0.82–0.93)	0.89 (0.85–0.94)	1.12 (1.03–1.21)	347
Thalassemia	GE_970.2						0.97 (0.90–1.05)	0.94 (0.81–1.09)	0.97 (0.86–1.10)	1.09 (0.90–1.32)	58
Thoracic aneurysm	CV_438.12	1.01 (0.96–1.06)	0.97 (0.86–1.09)	0.95 (0.86–1.04)	1.00 (0.78–1.28)	111	0.96 (0.93–0.99)	0.92 (0.86–0.98)	0.95 (0.90–1.00)	1.02 (0.93–1.12)	288
Threatened abortion	PP_904.11						0.99 (0.93–1.04)	1.04 (0.93–1.17)	1.00 (0.91–1.10)	0.96 (0.78–1.17)	104
Threatened premature labor	PP_903.2						1.01 (0.95–1.08)	1.02 (0.89–1.18)	1.02 (0.91–1.14)	0.91 (0.71–1.17)	71
Throat pain	RE_499.4						1.01 (0.97–1.04)	1.05 (0.97–1.13)	1.03 (0.97–1.09)	0.91 (0.80–1.04)	240
Thrombocytopenia	BI_169.1	0.99 (0.95–1.04)	1.04 (0.94–1.16)	1.03 (0.95–1.12)	0.98 (0.79–1.22)	137	0.96 (0.93–0.98)	0.93 (0.88–0.99)	0.94 (0.90–0.98)	1.13 (1.06–1.21)	454
Thrombocytosis*	BI_176.1						1.00 (0.92–1.08)	0.97 (0.83–1.13)	1.02 (0.90–1.16)	1.19 (1.00–1.41)	53
Thyroiditis	EM_200.4	0.95 (0.91–1.00)	0.90 (0.81–1.00)	0.93 (0.86–1.01)	1.20 (1.02–1.41)	149	0.99 (0.96–1.02)	0.96 (0.91–1.01)	0.97 (0.93–1.01)	1.04 (0.96–1.12)	481
Thyrotoxicosis [hyperthyroidism]	EM_200.3	0.96 (0.89–1.03)	1.04 (0.90–1.21)	1.03 (0.92–1.16)	1.24 (1.00–1.55)	69	1.00 (0.98–1.03)	1.01 (0.95–1.07)	1.01 (0.97–1.06)	0.95 (0.87–1.04)	419
Tinnitus	SO_397.1	0.98 (0.95–1.01)	0.97 (0.91–1.05)	0.96 (0.91–1.01)	1.07 (0.94–1.22)	318	0.99 (0.97–1.00)	0.99 (0.96–1.03)	0.98 (0.96–1.01)	0.99 (0.94–1.04)	1327
Tonsillitis and adenoiditis	RE_466	1.02 (0.96–1.08)	1.00 (0.88–1.14)	1.04 (0.94–1.15)	1.03 (0.79–1.34)	99	1.00 (0.97–1.02)	0.99 (0.94–1.05)	0.97 (0.93–1.02)	0.99 (0.90–1.08)	437
Torticollis	NS_324.314						0.94 (0.89–1.00)	0.89 (0.79–0.99)	0.94 (0.86–1.03)	1.22 (1.09–1.38)	110
Toxic polyneuropathy	NS_337.3						0.89 (0.83–0.95)	0.82 (0.74–0.92)	0.84 (0.76–0.92)	1.22 (1.09–1.37)	98
Transient alteration of awareness	NS_355.21						0.84 (0.78–0.91)	0.86 (0.76–0.97)	0.84 (0.75–0.93)	1.26 (1.12–1.42)	84
Transient cerebral ischemic attack [TIA]	CV_431.2	0.96 (0.90–1.03)	0.94 (0.82–1.09)	0.92 (0.82–1.03)	1.00 (0.76–1.33)	71	0.95 (0.92–0.99)	0.94 (0.87–1.01)	0.93 (0.88–0.99)	1.05 (0.96–1.15)	243
Transplated organ	SS_847						0.93 (0.89–0.96)	0.84 (0.78–0.90)	0.85 (0.80–0.90)	1.19 (1.10–1.29)	238
Traumatic arthropathy	MS_707.2						1.01 (0.95–1.08)	0.91 (0.79–1.05)	0.91 (0.81–1.02)	1.07 (0.89–1.28)	63
Tremor	NS_324.34	0.90 (0.85–0.95)	0.82 (0.74–0.91)	0.88 (0.81–0.95)	1.32 (1.15–1.51)	144	0.88 (0.86–0.91)	0.83 (0.79–0.88)	0.84 (0.81–0.88)	1.21 (1.14–1.28)	464
Treponema	ID_019						1.07 (1.01–1.13)	0.99 (0.85–1.15)	1.02 (0.90–1.15)	1.04 (0.84–1.27)	58
Treponema pallidum [syphilis]	ID_019.1						1.07 (1.01–1.13)	1.00 (0.85–1.17)	1.03 (0.91–1.16)	1.02 (0.83–1.26)	57
Tricuspid value insufficiency*	CV_413.32	0.88 (0.81–0.96)	0.73 (0.63–0.85)	0.78 (0.68–0.88)	1.39 (1.15–1.67)	62	0.90 (0.85–0.95)	0.82 (0.75–0.90)	0.84 (0.78–0.91)	1.19 (1.08–1.31)	149
Tricuspid valve disorders	CV_413.3	0.88 (0.81–0.94)	0.73 (0.64–0.84)	0.79 (0.71–0.88)	1.33 (1.12–1.60)	80	0.91 (0.88–0.95)	0.88 (0.82–0.94)	0.89 (0.84–0.94)	1.15 (1.06–1.24)	271
Trigeminal nerve disorders [CN5]	NS_334.1						0.98 (0.94–1.03)	0.97 (0.89–1.06)	0.96 (0.90–1.03)	1.02 (0.91–1.15)	171
Trigeminal neuralgia	NS_334.11						1.00 (0.95–1.05)	0.96 (0.86–1.07)	0.99 (0.91–1.08)	1.01 (0.87–1.17)	111
Trigger finger	MS_721.11	0.97 (0.93–1.01)	0.87 (0.79–0.96)	0.89 (0.83–0.96)	1.02 (0.85–1.21)	172	1.02 (1.00–1.04)	0.97 (0.93–1.01)	0.99 (0.95–1.02)	0.90 (0.84–0.97)	680
Type 1 diabetes	EM_202.1						0.90 (0.87–0.94)	0.85 (0.79–0.90)	0.85 (0.80–0.90)	1.23 (1.15–1.32)	309
Type 2 diabetes	EM_202.2	0.92 (0.89–0.95)	0.83 (0.78–0.88)	0.86 (0.82–0.90)	1.25 (1.15–1.36)	448	0.87 (0.86–0.88)	0.77 (0.76–0.79)	0.79 (0.78–0.81)	1.34 (1.30–1.38)	3117
Typical atrial flutter*	CV_416.221						0.91 (0.84–1.00)	0.76 (0.66–0.89)	0.85 (0.75–0.96)	1.15 (0.97–1.36)	54
Ulcerative colitis	GI_522.12						1.00 (0.96–1.03)	1.02 (0.94–1.11)	1.00 (0.93–1.06)	0.98 (0.87–1.11)	206
Umbilical hernia	GI_520.13	0.96 (0.88–1.04)	0.97 (0.82–1.16)	0.94 (0.82–1.08)	1.22 (0.93–1.61)	53	0.95 (0.91–0.98)	0.80 (0.75–0.86)	0.85 (0.81–0.90)	1.19 (1.10–1.28)	302
Underweight	EM_230.22						0.99 (0.93–1.06)	1.07 (0.94–1.22)	1.05 (0.94–1.16)	1.10 (0.94–1.28)	77
Unequal limb length (acquired)	MS_710.6						0.96 (0.90–1.01)	0.86 (0.77–0.96)	0.88 (0.80–0.97)	1.15 (1.00–1.31)	100
Unilateral hearing loss	SO_396.9	0.94 (0.90–0.99)	0.95 (0.87–1.05)	0.93 (0.86–1.00)	1.14 (0.97–1.34)	183	0.98 (0.95–1.00)	0.98 (0.93–1.04)	0.98 (0.93–1.02)	1.02 (0.95–1.10)	473
Uninodular goiter [single thyroid nodule]	EM_200.22	0.98 (0.94–1.01)	0.94 (0.87–1.02)	0.96 (0.90–1.02)	1.08 (0.95–1.24)	272	0.98 (0.96–1.00)	0.96 (0.92–0.99)	0.97 (0.94–1.00)	1.04 (0.98–1.09)	894
Urethral stricture	GU_597.1						0.89 (0.82–0.97)	0.85 (0.73–0.99)	0.87 (0.77–0.98)	1.14 (0.96–1.36)	60
Urethritis	GU_592.2						1.04 (0.98–1.11)	1.15 (0.98–1.34)	1.07 (0.94–1.20)	0.76 (0.54–1.06)	57
Urge incontinence	GU_594.31	0.94 (0.90–0.99)	0.91 (0.82–1.00)	0.93 (0.86–1.00)	1.20 (1.05–1.39)	170	0.95 (0.92–0.97)	0.88 (0.84–0.93)	0.89 (0.86–0.93)	1.15 (1.09–1.22)	481
Urinary incontinence and enuresis	GU_594.3	0.96 (0.93–0.99)	0.91 (0.86–0.96)	0.93 (0.89–0.98)	1.14 (1.03–1.26)	448	0.95 (0.94–0.97)	0.89 (0.87–0.92)	0.90 (0.88–0.92)	1.12 (1.08–1.17)	1650
Urinary tract infection [UTI]	GU_591	0.97 (0.93–1.00)	0.91 (0.84–0.97)	0.95 (0.89–1.00)	1.15 (1.02–1.29)	311	0.96 (0.95–0.97)	0.92 (0.89–0.94)	0.92 (0.90–0.94)	1.12 (1.09–1.16)	2407
Urinary urgency	GU_594.6	0.97 (0.93–1.01)	0.97 (0.90–1.06)	0.96 (0.90–1.03)	1.03 (0.88–1.20)	222	0.94 (0.92–0.97)	0.91 (0.86–0.95)	0.91 (0.88–0.95)	1.09 (1.03–1.16)	600
Urticaria	DE_666	0.98 (0.93–1.03)	0.97 (0.87–1.09)	0.98 (0.90–1.07)	1.06 (0.85–1.33)	138	0.98 (0.95–1.00)	0.96 (0.91–1.01)	0.96 (0.93–1.01)	1.03 (0.95–1.11)	531
Uterine/Uterovaginal prolapse	GU_623.1	0.99 (0.94–1.04)	0.94 (0.84–1.05)	0.96 (0.88–1.05)	1.04 (0.85–1.28)	126	1.01 (0.99–1.04)	0.97 (0.92–1.03)	0.99 (0.95–1.03)	0.92 (0.84–1.00)	449
Uveitis	SO_367.5						0.97 (0.92–1.02)	0.97 (0.88–1.07)	0.98 (0.91–1.06)	1.02 (0.89–1.17)	145
Vaginitis and vulvovaginitis	GU_614.52	1.02 (0.96–1.08)	1.14 (1.01–1.30)	1.09 (0.99–1.20)	0.86 (0.64–1.17)	94	1.01 (0.99–1.03)	1.03 (0.99–1.07)	1.01 (0.98–1.04)	0.94 (0.88–1.00)	980
Varicella [chickenpox]	ID_052.31						1.03 (0.98–1.08)	1.08 (0.97–1.21)	1.08 (0.99–1.18)	0.92 (0.75–1.13)	117
Varicella zoster virus	ID_052.3	1.02 (0.97–1.07)	0.99 (0.89–1.10)	1.02 (0.94–1.11)	0.97 (0.77–1.23)	130	1.00 (0.97–1.02)	1.01 (0.96–1.06)	1.00 (0.96–1.04)	0.97 (0.90–1.05)	567
Varicose veins	CV_444.1	1.01 (0.96–1.05)	0.96 (0.87–1.06)	0.97 (0.90–1.04)	0.95 (0.78–1.17)	160	1.03 (1.02–1.05)	1.02 (0.98–1.07)	1.03 (1.00–1.07)	0.90 (0.84–0.97)	746
Varicose veins of lower extremities	CV_444.11	1.02 (0.97–1.06)	0.97 (0.88–1.08)	0.98 (0.90–1.06)	0.87 (0.69–1.10)	142	1.04 (1.02–1.06)	1.03 (0.98–1.08)	1.04 (1.00–1.07)	0.90 (0.83–0.97)	634
Vascular disorders of intestine	GI_517						0.94 (0.88–1.01)	0.86 (0.76–0.97)	0.91 (0.82–1.01)	1.21 (1.07–1.37)	83
Vasomotor rhinitis*	RE_463.3						1.02 (0.95–1.10)	1.18 (1.01–1.37)	1.07 (0.95–1.21)	0.88 (0.68–1.14)	55
Venous insufficiency	CV_444	1.00 (0.96–1.03)	0.96 (0.88–1.04)	0.96 (0.90–1.02)	1.05 (0.90–1.21)	237	1.00 (0.98–1.01)	0.95 (0.91–0.98)	0.96 (0.93–0.99)	1.04 (0.99–1.09)	1053
Venous insufficiency (chronic) (peripheral)	CV_444.5	1.00 (0.95–1.05)	0.86 (0.77–0.97)	0.92 (0.84–1.00)	1.11 (0.93–1.34)	121	0.95 (0.92–0.98)	0.85 (0.81–0.89)	0.89 (0.85–0.93)	1.15 (1.08–1.22)	467
Venous thromboembolism	CV_440.1	0.98 (0.94–1.02)	0.91 (0.83–0.99)	0.94 (0.88–1.00)	1.03 (0.88–1.20)	219	0.93 (0.91–0.95)	0.84 (0.81–0.87)	0.87 (0.84–0.89)	1.20 (1.15–1.26)	852
Ventral hernia	GI_520.14	0.96 (0.89–1.03)	0.85 (0.73–0.99)	0.91 (0.80–1.02)	1.23 (1.00–1.52)	69	0.96 (0.92–0.99)	0.88 (0.82–0.95)	0.89 (0.84–0.94)	1.13 (1.04–1.22)	267
Ventricular premature depolarization*	CV_416.52	0.98 (0.93–1.02)	0.96 (0.87–1.07)	0.96 (0.88–1.04)	1.05 (0.87–1.28)	144	0.95 (0.92–0.99)	0.93 (0.87–0.99)	0.94 (0.89–0.99)	1.01 (0.92–1.10)	319
Ventricular tachycardia	CV_416.12						0.92 (0.89–0.97)	0.85 (0.78–0.92)	0.87 (0.82–0.93)	1.23 (1.14–1.34)	204
Vertical strabismus	SO_381.5						0.99 (0.91–1.07)	1.02 (0.86–1.20)	1.00 (0.88–1.14)	1.00 (0.78–1.27)	50
Vertigo	SO_394.2	0.96 (0.92–1.01)	0.99 (0.90–1.09)	0.94 (0.87–1.01)	0.99 (0.81–1.21)	175	0.96 (0.94–0.99)	0.95 (0.90–0.99)	0.95 (0.91–0.99)	1.07 (1.01–1.14)	550
Viral enteritis	GI_526.2						0.95 (0.90–1.01)	0.94 (0.84–1.06)	0.93 (0.84–1.02)	1.04 (0.89–1.22)	96
Viral hepatitits	GI_540.3						1.01 (0.98–1.04)	1.01 (0.94–1.08)	1.00 (0.94–1.05)	0.90 (0.80–1.00)	287
Viral infections	ID_089.2	0.97 (0.95–0.99)	0.96 (0.93–1.00)	0.97 (0.94–1.00)	1.09 (1.02–1.17)	1213	1.00 (0.99–1.00)	0.99 (0.97–1.01)	0.98 (0.97–1.00)	1.00 (0.97–1.03)	4874
Viral pneumonia	RE_468.1						0.91 (0.85–0.98)	0.83 (0.73–0.94)	0.88 (0.79–0.98)	1.20 (1.06–1.37)	74
Visual discomfort	SO_386.3						1.00 (0.93–1.06)	0.95 (0.83–1.09)	0.99 (0.89–1.10)	1.06 (0.88–1.26)	71
Visual distortions and subjective visual disturbances	SO_386.9						0.96 (0.90–1.03)	0.98 (0.86–1.11)	0.98 (0.89–1.08)	1.08 (0.92–1.27)	81
Visual disturbances	SO_386	0.97 (0.94–1.00)	1.01 (0.94–1.07)	1.00 (0.95–1.06)	1.09 (0.97–1.23)	360	0.97 (0.95–0.98)	0.95 (0.92–0.98)	0.96 (0.94–0.98)	1.06 (1.02–1.10)	1574
Visual field defects	SO_386.4	0.96 (0.89–1.05)	0.89 (0.74–1.06)	0.95 (0.83–1.09)	1.39 (1.13–1.69)	50	0.93 (0.90–0.97)	0.90 (0.83–0.97)	0.91 (0.86–0.97)	1.13 (1.03–1.24)	225
Vitamin B group deficiency	EM_232.2	0.93 (0.90–0.97)	0.86 (0.81–0.92)	0.90 (0.85–0.94)	1.23 (1.11–1.35)	373	0.93 (0.92–0.95)	0.88 (0.85–0.91)	0.90 (0.87–0.92)	1.13 (1.08–1.18)	1100
Vitamin B12 deficiency	EM_232.27						0.97 (0.93–1.01)	0.94 (0.87–1.01)	0.94 (0.89–1.01)	1.02 (0.92–1.14)	208
Vitamin B12 deficiency anemia due to intrinsic factor deficiency [Pernicious anemia]	BI_160.21						0.97 (0.91–1.02)	0.93 (0.84–1.03)	0.94 (0.86–1.02)	1.01 (0.87–1.18)	113
Vitamin D deficiency	EM_232.4	0.96 (0.94–0.98)	0.93 (0.90–0.97)	0.95 (0.92–0.98)	1.17 (1.09–1.25)	950	0.95 (0.94–0.96)	0.91 (0.89–0.93)	0.92 (0.91–0.94)	1.13 (1.10–1.16)	3670
Vitamin deficiencies	EM_232	0.96 (0.94–0.98)	0.93 (0.89–0.97)	0.94 (0.92–0.97)	1.17 (1.10–1.25)	1101	0.94 (0.93–0.95)	0.90 (0.88–0.92)	0.91 (0.90–0.93)	1.14 (1.11–1.17)	4373
Vitiligo	DE_674.11						0.98 (0.92–1.06)	0.98 (0.85–1.14)	0.99 (0.89–1.12)	1.05 (0.85–1.30)	62
Vitreomacular adhesion	SO_376.4						1.01 (0.93–1.09)	1.11 (0.94–1.30)	1.10 (0.97–1.24)	0.85 (0.64–1.14)	50
Vitreous degeneration	SO_376.1	1.03 (0.99–1.06)	1.09 (1.01–1.18)	1.07 (1.00–1.13)	0.91 (0.76–1.08)	237	1.00 (0.99–1.02)	1.01 (0.97–1.05)	1.02 (0.99–1.05)	0.95 (0.90–1.01)	1030
Vitreous hemorrhage	SO_377.5						0.91 (0.84–0.99)	0.86 (0.74–1.01)	0.89 (0.79–1.02)	1.23 (1.05–1.43)	55
Vitreous opacities	SO_376.2	0.97 (0.92–1.02)	0.99 (0.89–1.10)	1.02 (0.94–1.11)	1.13 (0.94–1.37)	133	1.01 (0.98–1.03)	1.05 (1.00–1.11)	1.04 (1.00–1.09)	0.94 (0.86–1.02)	490
Voice disturbance	RE_494	0.96 (0.92–1.00)	0.86 (0.78–0.94)	0.90 (0.84–0.97)	1.22 (1.06–1.40)	189	0.97 (0.95–0.99)	0.96 (0.92–1.01)	0.94 (0.90–0.98)	1.07 (1.01–1.14)	625
Volume depletion	EM_256.7	0.84 (0.78–0.90)	0.70 (0.62–0.78)	0.75 (0.68–0.82)	1.43 (1.26–1.62)	112	0.89 (0.87–0.92)	0.84 (0.80–0.88)	0.84 (0.81–0.87)	1.24 (1.18–1.30)	593
Vomiting	GI_528.2	0.96 (0.93–0.99)	0.87 (0.81–0.93)	0.91 (0.86–0.96)	1.23 (1.11–1.37)	329	0.94 (0.93–0.96)	0.87 (0.84–0.89)	0.88 (0.86–0.90)	1.13 (1.09–1.17)	1550
Weakness	SS_807.2	0.94 (0.91–0.97)	0.82 (0.77–0.87)	0.86 (0.82–0.91)	1.26 (1.15–1.37)	388	0.92 (0.90–0.93)	0.85 (0.82–0.88)	0.86 (0.84–0.89)	1.20 (1.15–1.24)	1196
Wheezing	RE_488.6	0.93 (0.86–0.99)	0.91 (0.79–1.05)	0.89 (0.80–1.00)	1.11 (0.87–1.41)	82	0.92 (0.89–0.95)	0.87 (0.83–0.93)	0.88 (0.84–0.92)	1.14 (1.06–1.22)	412
Xerosis cutis*	DE_680.3	0.98 (0.92–1.05)	1.03 (0.90–1.18)	0.94 (0.85–1.05)	1.17 (0.93–1.46)	85	0.98 (0.95–1.01)	0.95 (0.89–1.02)	0.97 (0.92–1.03)	1.07 (0.98–1.17)	263

### Sheet: Week
Phecode string	Phecode	HR (step count	HR (1-min cadence)	HR (30-min cadence)	HR (HR/step)	# of incident cases	OR (step count	OR (1-min cadence)	OR (30-min cadence)	OR (HR/step)	# of prevalent cases
Bolded HR/OR (95% CI) indicates Bonferroni significance
Abdominal aortic aneurysm	CV_438.11						0.95 (0.89–1.01)	0.94 (0.83–1.05)	0.93 (0.84–1.02)	1.04 (0.89–1.21)	84
Abdominal or pelvic swelling, mass, or lump	GI_556.3	1.00 (0.95–1.05)	0.94 (0.85–1.03)	0.94 (0.87–1.02)	1.08 (0.89–1.30)	122	0.99 (0.96–1.02)	0.95 (0.90–1.01)	0.96 (0.92–1.00)	1.04 (0.97–1.13)	355
Abdominal pain	GI_527	0.99 (0.97–1.00)	1.00 (0.96–1.03)	0.99 (0.97–1.02)	1.01 (0.95–1.09)	1136	0.98 (0.97–0.99)	0.95 (0.94–0.96)	0.95 (0.94–0.96)	1.04 (1.02–1.07)	6256
Abdominal tenderness	GI_527.2						0.97 (0.92–1.03)	0.97 (0.87–1.09)	0.94 (0.85–1.03)	1.05 (0.90–1.21)	84
Abnormal Papanicolaou smear	SS_834.1	0.98 (0.93–1.03)	1.03 (0.92–1.14)	1.01 (0.93–1.10)	1.00 (0.80–1.26)	110	1.02 (1.00–1.04)	1.05 (1.01–1.10)	1.02 (0.99–1.06)	0.91 (0.84–0.98)	636
Abnormal cardiac sounds	CV_423	0.98 (0.94–1.02)	0.97 (0.89–1.06)	0.98 (0.91–1.05)	0.96 (0.80–1.15)	158	1.00 (0.98–1.02)	0.99 (0.94–1.03)	0.99 (0.96–1.03)	1.01 (0.94–1.07)	610
Abnormal coagulation profile	BI_168.4						0.94 (0.89–0.99)	0.83 (0.76–0.91)	0.84 (0.78–0.92)	1.19 (1.09–1.31)	121
Abnormal cytological findings in specimens from genital organs	SS_834	1.01 (0.97–1.05)	1.06 (0.98–1.15)	1.05 (0.98–1.12)	0.88 (0.71–1.08)	186	1.02 (1.01–1.04)	1.06 (1.03–1.10)	1.04 (1.01–1.07)	0.91 (0.86–0.97)	987
Abnormal electrocardiogram [ECG] [EKG]	CV_418.1	0.98 (0.95–1.01)	0.97 (0.91–1.04)	0.95 (0.90–1.00)	1.07 (0.95–1.20)	284	0.94 (0.92–0.95)	0.90 (0.87–0.93)	0.90 (0.87–0.92)	1.13 (1.09–1.18)	1078
Abnormal findings on antenatal screening of mother	PP_937						1.03 (0.97–1.10)	0.91 (0.80–1.04)	0.95 (0.85–1.06)	0.84 (0.64–1.11)	64
Abnormal findings on diagnostic imaging of heart and coronary circulation*	CV_418.2	0.98 (0.92–1.04)	0.94 (0.83–1.07)	0.96 (0.87–1.06)	1.20 (0.99–1.47)	82	1.00 (0.95–1.04)	0.98 (0.89–1.07)	1.01 (0.94–1.08)	1.06 (0.94–1.19)	132
Abnormal findings on diagnostic imaging of lung	RE_495	0.99 (0.96–1.01)	0.98 (0.93–1.03)	0.99 (0.95–1.03)	1.07 (0.98–1.17)	494	0.95 (0.94–0.97)	0.90 (0.87–0.92)	0.91 (0.89–0.94)	1.09 (1.05–1.13)	1464
Abnormal findings on diagnostic imaging of skull and head	NS_349.13						0.95 (0.90–0.99)	0.93 (0.85–1.01)	0.93 (0.86–1.00)	1.15 (1.04–1.27)	141
Abnormal findings on diagnostic imaging of the digestive tract	GI_558	0.93 (0.89–0.98)	0.86 (0.79–0.94)	0.89 (0.83–0.96)	1.16 (1.00–1.34)	152	0.97 (0.95–1.00)	0.94 (0.89–0.99)	0.96 (0.92–1.00)	1.01 (0.94–1.10)	357
Abnormal findings on diagnostic test of central nervous system	NS_349.1	1.00 (0.95–1.06)	1.01 (0.90–1.12)	1.00 (0.92–1.10)	1.03 (0.83–1.28)	104	0.96 (0.93–0.99)	0.93 (0.87–0.99)	0.94 (0.89–0.99)	1.10 (1.02–1.19)	269
Abnormal findings on examination of blood	SS_829	0.96 (0.94–0.98)	0.95 (0.91–0.99)	0.95 (0.92–0.98)	1.18 (1.10–1.26)	741	0.97 (0.95–0.98)	0.94 (0.91–0.96)	0.95 (0.93–0.97)	1.06 (1.03–1.10)	1766
Abnormal findings on radiological and other examination of genitourinary organs	GU_598						1.00 (0.95–1.05)	1.01 (0.91–1.12)	0.98 (0.90–1.06)	1.01 (0.87–1.17)	99
Abnormal forces of labor	PP_941						0.99 (0.93–1.04)	0.99 (0.89–1.10)	0.96 (0.88–1.05)	0.93 (0.77–1.12)	103
Abnormal glucose	EM_204	0.96 (0.95–0.98)	0.94 (0.90–0.97)	0.94 (0.91–0.96)	1.13 (1.06–1.20)	1133	0.95 (0.95–0.96)	0.91 (0.89–0.92)	0.92 (0.90–0.93)	1.12 (1.09–1.14)	4638
Abnormal glucose complicating pregnancy	PP_909.3						0.97 (0.93–1.02)	0.95 (0.87–1.04)	0.94 (0.87–1.01)	1.02 (0.88–1.19)	141
Abnormal intraocular pressure	SO_375	0.99 (0.96–1.03)	1.05 (0.98–1.13)	1.03 (0.97–1.09)	1.02 (0.89–1.17)	259	0.99 (0.97–1.00)	0.98 (0.96–1.01)	0.99 (0.97–1.01)	1.03 (0.99–1.07)	1368
Abnormal involuntary movements	NS_324.3	0.94 (0.91–0.98)	0.89 (0.83–0.95)	0.92 (0.87–0.97)	1.22 (1.11–1.34)	271	0.92 (0.90–0.93)	0.89 (0.86–0.92)	0.90 (0.87–0.92)	1.16 (1.12–1.21)	967
Abnormal level of blood mineral*	SS_829.2	0.99 (0.92–1.06)	0.88 (0.76–1.02)	0.93 (0.83–1.05)	1.09 (0.85–1.41)	60	0.95 (0.90–1.01)	0.96 (0.86–1.06)	0.92 (0.85–1.01)	1.03 (0.88–1.19)	99
Abnormal mammogram	CA_142.2	1.00 (0.97–1.04)	1.09 (1.01–1.17)	1.06 (1.00–1.12)	0.92 (0.77–1.11)	211	1.02 (1.01–1.04)	1.07 (1.03–1.10)	1.04 (1.02–1.07)	0.94 (0.89–1.00)	1058
Abnormal posture	NS_350.4	0.97 (0.92–1.04)	0.84 (0.74–0.95)	0.89 (0.81–0.99)	1.21 (1.01–1.44)	81	0.95 (0.91–1.00)	0.89 (0.82–0.98)	0.92 (0.85–0.99)	1.07 (0.95–1.20)	132
Abnormal products of conception	PP_901						1.00 (0.96–1.04)	1.05 (0.97–1.14)	1.03 (0.96–1.10)	0.92 (0.78–1.07)	173
Abnormal reflex	NS_350.3						0.94 (0.88–1.00)	0.93 (0.83–1.04)	0.90 (0.81–0.99)	1.17 (1.03–1.32)	79
Abnormal results of cardiovascular function studies	CV_418	0.97 (0.94–0.99)	0.94 (0.89–0.99)	0.94 (0.90–0.98)	1.11 (1.01–1.21)	426	0.95 (0.93–0.96)	0.91 (0.88–0.94)	0.91 (0.89–0.93)	1.11 (1.07–1.15)	1476
Abnormal results of function study of kidney	GU_588.2						0.94 (0.89–1.00)	0.95 (0.86–1.06)	0.91 (0.84–1.00)	1.07 (0.93–1.23)	95
Abnormal results of pulmonary function studies	RE_496						0.87 (0.82–0.94)	0.84 (0.76–0.94)	0.83 (0.75–0.91)	1.25 (1.13–1.38)	89
Abnormal serum enzyme levels	SS_823						0.99 (0.95–1.03)	0.94 (0.86–1.03)	0.96 (0.89–1.03)	1.10 (0.98–1.23)	142
Abnormal thyroid function studies	EM_200.9	1.01 (0.94–1.07)	1.04 (0.91–1.18)	1.05 (0.95–1.17)	0.90 (0.66–1.24)	71	1.01 (0.98–1.04)	1.03 (0.97–1.10)	1.02 (0.97–1.07)	0.92 (0.83–1.02)	304
Abnormal weight gain	EM_237	0.97 (0.93–1.01)	0.92 (0.85–1.00)	0.96 (0.90–1.03)	1.14 (0.98–1.32)	187	0.96 (0.94–0.98)	0.93 (0.89–0.97)	0.95 (0.92–0.98)	1.09 (1.03–1.15)	668
Abnormal weight loss	EM_230.21	0.97 (0.93–1.01)	0.90 (0.83–0.98)	0.96 (0.89–1.02)	1.13 (0.99–1.30)	184	0.95 (0.93–0.97)	0.93 (0.89–0.97)	0.94 (0.91–0.98)	1.13 (1.07–1.19)	505
Abnormal weight loss and underweight	EM_230.2	0.97 (0.94–1.01)	0.91 (0.84–0.98)	0.96 (0.90–1.02)	1.14 (1.00–1.30)	196	0.96 (0.94–0.98)	0.95 (0.91–0.99)	0.96 (0.92–1.00)	1.11 (1.05–1.17)	560
Abnormalities of breathing	RE_488	0.97 (0.95–0.99)	0.95 (0.92–0.98)	0.95 (0.93–0.98)	1.09 (1.03–1.16)	1141	0.94 (0.93–0.95)	0.88 (0.87–0.89)	0.89 (0.88–0.90)	1.15 (1.12–1.18)	4876
Abnormalities of heart beat	CV_417	0.97 (0.95–0.99)	0.95 (0.91–0.98)	0.95 (0.92–0.98)	1.11 (1.04–1.18)	911	0.95 (0.94–0.96)	0.92 (0.90–0.93)	0.93 (0.92–0.95)	1.10 (1.08–1.13)	3220
Abnormality of gait	NS_325.1						0.90 (0.86–0.94)	0.87 (0.81–0.93)	0.88 (0.82–0.93)	1.19 (1.10–1.29)	192
Abnormality of gait and mobility	NS_325	0.92 (0.90–0.95)	0.85 (0.81–0.90)	0.87 (0.84–0.91)	1.23 (1.14–1.32)	441	0.91 (0.90–0.93)	0.84 (0.81–0.86)	0.86 (0.84–0.88)	1.20 (1.16–1.24)	1306
Abnormality of the lymph nodes	BI_177	0.98 (0.95–1.02)	0.92 (0.86–0.98)	0.95 (0.90–1.00)	1.09 (0.97–1.23)	303	0.96 (0.94–0.97)	0.91 (0.88–0.94)	0.93 (0.90–0.95)	1.10 (1.06–1.15)	1084
Abnormality of the peritoneum	GI_537						0.96 (0.91–1.01)	0.93 (0.85–1.02)	0.94 (0.87–1.01)	1.11 (0.99–1.24)	133
Abnormality of urination	GU_594	0.98 (0.97–1.00)	0.97 (0.94–1.01)	0.98 (0.95–1.00)	1.08 (1.01–1.15)	1068	0.97 (0.96–0.98)	0.94 (0.92–0.95)	0.94 (0.93–0.95)	1.07 (1.04–1.09)	4792
Abscess or ulceration of vulva	GU_614.54						0.93 (0.85–1.01)	0.84 (0.73–0.97)	0.87 (0.77–0.99)	1.18 (1.01–1.39)	52
Acanthosis nigricans	DE_680.5						0.92 (0.85–1.00)	0.96 (0.83–1.11)	0.91 (0.80–1.02)	1.19 (1.02–1.40)	54
Achilles tendinitis	MS_723.51	0.97 (0.92–1.02)	0.95 (0.86–1.04)	0.93 (0.86–1.01)	1.07 (0.89–1.29)	129	1.01 (0.98–1.03)	1.02 (0.96–1.07)	1.02 (0.98–1.06)	0.94 (0.86–1.03)	393
Acidosis	EM_256.31	0.89 (0.81–0.96)	0.75 (0.65–0.86)	0.82 (0.73–0.93)	1.35 (1.16–1.58)	56	0.91 (0.87–0.95)	0.89 (0.83–0.96)	0.88 (0.83–0.94)	1.15 (1.06–1.24)	207
Acne	DE_682.4	1.01 (0.97–1.05)	1.03 (0.96–1.12)	1.04 (0.97–1.11)	1.03 (0.87–1.22)	203	1.01 (1.00–1.03)	1.05 (1.02–1.09)	1.04 (1.02–1.07)	0.92 (0.87–0.98)	1076
Acquired deformities of fingers	MS_709.1						1.05 (1.00–1.10)	1.11 (0.99–1.25)	1.08 (0.99–1.19)	0.74 (0.56–0.97)	87
Acquired deformities of fingers and toes	MS_709	1.02 (0.99–1.04)	1.03 (0.97–1.10)	1.03 (0.98–1.08)	0.97 (0.86–1.10)	340	1.01 (1.00–1.03)	1.02 (0.99–1.05)	1.00 (0.98–1.03)	0.96 (0.92–1.01)	1282
Acquired deformities of limbs	MS_710	0.99 (0.96–1.02)	0.94 (0.89–1.01)	0.95 (0.90–1.00)	1.09 (0.96–1.22)	308	0.98 (0.97–1.00)	0.93 (0.90–0.96)	0.95 (0.93–0.98)	1.03 (0.98–1.08)	1121
Acquired deformities of the ankle and foot	MS_710.4	1.00 (0.97–1.03)	0.97 (0.90–1.04)	0.97 (0.92–1.02)	1.04 (0.90–1.19)	257	0.99 (0.97–1.00)	0.95 (0.91–0.98)	0.96 (0.93–0.99)	1.03 (0.97–1.08)	900
Acquired deformities of toe	MS_709.2	1.02 (0.99–1.05)	1.04 (0.98–1.10)	1.03 (0.98–1.08)	0.96 (0.85–1.09)	333	1.01 (1.00–1.03)	1.01 (0.98–1.04)	1.00 (0.98–1.02)	0.97 (0.93–1.02)	1200
Actinic keratosis	DE_672.21	1.02 (0.99–1.04)	1.03 (0.96–1.09)	1.04 (0.99–1.09)	0.91 (0.79–1.06)	314	1.03 (1.02–1.05)	1.07 (1.04–1.10)	1.06 (1.03–1.08)	0.86 (0.82–0.91)	1561
Activated protein C resistance*	BI_168.211						0.98 (0.92–1.05)	0.92 (0.81–1.05)	0.95 (0.85–1.07)	1.01 (0.83–1.23)	60
Acute Pharyngitis	RE_465.1	1.00 (0.98–1.03)	1.07 (1.02–1.13)	1.03 (0.99–1.07)	0.88 (0.77–1.01)	457	0.99 (0.98–1.01)	0.99 (0.97–1.01)	0.98 (0.97–1.00)	0.99 (0.96–1.03)	2680
Acute bronchitis	RE_469.1	0.96 (0.91–1.01)	0.93 (0.84–1.04)	0.94 (0.87–1.03)	1.12 (0.93–1.35)	111	0.96 (0.95–0.98)	0.92 (0.89–0.95)	0.92 (0.90–0.94)	1.09 (1.05–1.14)	1219
Acute cholecystitis	GI_550.21						0.89 (0.82–0.97)	0.84 (0.73–0.96)	0.83 (0.73–0.95)	1.24 (1.07–1.44)	51
Acute cystitis	GU_592.11	0.97 (0.94–1.01)	1.01 (0.94–1.08)	0.99 (0.93–1.05)	1.09 (0.95–1.24)	233	0.94 (0.92–0.96)	0.93 (0.89–0.97)	0.93 (0.89–0.96)	1.12 (1.06–1.18)	562
Acute gastritis	GI_522.91						0.98 (0.92–1.04)	0.90 (0.80–1.01)	0.90 (0.82–1.00)	1.14 (1.00–1.31)	77
Acute hepatitis	GI_540.2						1.02 (0.96–1.09)	1.02 (0.89–1.16)	1.02 (0.92–1.14)	0.84 (0.65–1.08)	58
Acute kidney failure	GU_582.1	0.87 (0.82–0.91)	0.76 (0.70–0.83)	0.79 (0.73–0.85)	1.34 (1.21–1.48)	152	0.88 (0.86–0.91)	0.79 (0.76–0.83)	0.81 (0.78–0.84)	1.23 (1.17–1.28)	541
Acute laryngitis and tracheitis	RE_467.1						0.98 (0.94–1.03)	1.01 (0.92–1.10)	0.96 (0.90–1.03)	1.06 (0.94–1.19)	150
Acute lower respiratory infection	RE_460.2	0.96 (0.92–1.01)	0.93 (0.84–1.02)	0.94 (0.87–1.01)	1.10 (0.93–1.30)	137	0.96 (0.94–0.97)	0.92 (0.89–0.94)	0.92 (0.89–0.94)	1.09 (1.05–1.14)	1333
Acute myocardial infarction	CV_404.11	0.91 (0.85–0.98)	0.84 (0.74–0.96)	0.86 (0.78–0.96)	1.29 (1.09–1.52)	71	0.92 (0.89–0.96)	0.89 (0.84–0.95)	0.89 (0.84–0.93)	1.14 (1.07–1.23)	281
Acute nasopharyngitis	RE_464.1						0.96 (0.92–1.01)	1.01 (0.92–1.11)	0.99 (0.92–1.07)	1.07 (0.93–1.23)	129
Acute pain	SS_809.1	0.97 (0.93–1.01)	0.89 (0.82–0.96)	0.93 (0.88–1.00)	1.12 (0.98–1.28)	195	0.95 (0.93–0.98)	0.90 (0.86–0.94)	0.90 (0.87–0.93)	1.09 (1.03–1.15)	591
Acute pancreatitis	GI_554.11						0.96 (0.92–1.00)	0.88 (0.82–0.95)	0.91 (0.85–0.97)	1.12 (1.03–1.22)	181
Acute posthemorrhagic anemia	BI_164.3	0.94 (0.88–1.02)	0.75 (0.66–0.86)	0.81 (0.72–0.91)	1.27 (1.06–1.52)	60	0.89 (0.86–0.93)	0.82 (0.77–0.87)	0.82 (0.77–0.87)	1.20 (1.13–1.29)	227
Acute pyelonephritis	GU_581.1						0.96 (0.91–1.00)	0.95 (0.87–1.03)	0.94 (0.88–1.01)	1.06 (0.94–1.18)	156
Acute respiratory failure	RE_479.31	0.92 (0.85–0.99)	0.80 (0.70–0.92)	0.83 (0.74–0.93)	1.28 (1.08–1.51)	67	0.85 (0.81–0.89)	0.77 (0.72–0.82)	0.77 (0.72–0.82)	1.29 (1.21–1.36)	212
Acute sinusitis	RE_462.1	0.96 (0.93–0.99)	0.93 (0.88–0.99)	0.93 (0.88–0.98)	1.07 (0.96–1.20)	347	0.99 (0.98–1.00)	0.98 (0.95–1.00)	0.97 (0.95–0.99)	1.02 (0.99–1.06)	2330
Acute skin changes due to ultraviolet radiation	DE_672.1	1.02 (0.95–1.09)	1.02 (0.87–1.20)	1.10 (0.98–1.25)	0.75 (0.48–1.19)	50	1.02 (0.99–1.05)	1.04 (0.97–1.11)	1.02 (0.97–1.08)	0.90 (0.80–1.02)	259
Acute tonsillitis and adenoiditis	RE_466.1						0.99 (0.95–1.03)	0.99 (0.91–1.07)	0.98 (0.92–1.05)	0.96 (0.83–1.11)	174
Acute upper respiratory infection	RE_460.1	1.01 (0.99–1.03)	1.06 (1.02–1.10)	1.03 (0.99–1.06)	0.91 (0.83–1.00)	784	0.99 (0.98–1.00)	0.98 (0.97–1.00)	0.98 (0.97–0.99)	1.00 (0.98–1.03)	5025
Adhesive capsulitis of shoulder	MS_723.1	1.00 (0.94–1.06)	1.01 (0.89–1.14)	1.01 (0.91–1.11)	1.10 (0.87–1.38)	80	0.99 (0.96–1.02)	0.98 (0.92–1.04)	1.01 (0.96–1.05)	1.05 (0.97–1.14)	314
Adrenal hyperfunction	EM_211.1						0.91 (0.84–0.99)	0.86 (0.76–0.97)	0.89 (0.79–0.99)	1.20 (1.05–1.37)	62
Adrenocortical insufficiency	EM_211.2						0.92 (0.88–0.97)	0.81 (0.75–0.88)	0.84 (0.78–0.90)	1.22 (1.13–1.33)	148
Age-related macular degeneration	SO_374.51						0.99 (0.96–1.03)	1.01 (0.94–1.08)	1.02 (0.96–1.07)	1.04 (0.95–1.14)	235
Agoraphobia	MB_288.41						0.98 (0.92–1.03)	0.94 (0.84–1.05)	0.96 (0.87–1.05)	1.03 (0.89–1.19)	85
Alcohol abuse and dependence	MB_280.11	1.04 (0.99–1.09)	0.92 (0.82–1.04)	1.01 (0.91–1.11)	1.03 (0.82–1.29)	84	1.01 (0.99–1.03)	1.00 (0.96–1.05)	1.01 (0.97–1.04)	1.01 (0.95–1.07)	636
Alcohol use disorders	MB_280.1	1.05 (1.00–1.10)	0.97 (0.87–1.08)	1.03 (0.95–1.13)	0.94 (0.74–1.19)	101	1.01 (0.99–1.03)	1.00 (0.96–1.04)	1.00 (0.96–1.03)	1.03 (0.97–1.09)	706
Alcoholic liver disease	MB_280.13						0.99 (0.93–1.04)	0.87 (0.77–0.98)	0.89 (0.80–0.99)	1.09 (0.95–1.26)	71
Allergic conjunctivitis	SO_367.12	1.01 (0.96–1.06)	1.01 (0.91–1.12)	1.04 (0.95–1.13)	0.99 (0.79–1.23)	113	1.00 (0.98–1.02)	0.98 (0.93–1.02)	0.99 (0.96–1.03)	0.99 (0.92–1.07)	526
Allergic rhinitis	RE_463.2	0.98 (0.96–1.00)	0.96 (0.91–1.00)	0.97 (0.94–1.01)	1.01 (0.92–1.11)	604	0.99 (0.98–1.00)	0.97 (0.95–0.99)	0.97 (0.96–0.99)	1.02 (0.99–1.05)	3870
Allergic rhinitis, due to animal hair and dander	RE_463.23	0.97 (0.91–1.03)	1.04 (0.91–1.18)	1.00 (0.90–1.11)	1.04 (0.79–1.36)	74	0.98 (0.95–1.03)	0.97 (0.90–1.06)	1.00 (0.94–1.07)	0.98 (0.86–1.11)	173
Allergies related to other diseases/symptoms	SS_840.8	0.99 (0.97–1.01)	0.98 (0.94–1.02)	0.99 (0.95–1.02)	0.98 (0.89–1.07)	680	0.99 (0.98–1.00)	0.97 (0.96–0.99)	0.98 (0.96–0.99)	1.02 (0.99–1.05)	4266
Allergy	SS_840	0.98 (0.97–1.00)	0.97 (0.94–1.01)	0.98 (0.95–1.01)	1.03 (0.96–1.11)	957	0.97 (0.97–0.98)	0.94 (0.93–0.96)	0.95 (0.94–0.96)	1.07 (1.04–1.09)	5717
Allergy to analgesic agent	SS_840.64						0.96 (0.90–1.01)	0.97 (0.88–1.07)	0.95 (0.87–1.03)	1.05 (0.93–1.19)	97
Allergy to antibiotic agent (excluding penicillin)	SS_840.612						0.92 (0.88–0.96)	0.85 (0.79–0.90)	0.86 (0.81–0.91)	1.15 (1.07–1.25)	207
Allergy to insects	SS_840.2	0.98 (0.92–1.04)	0.94 (0.83–1.06)	0.98 (0.89–1.08)	0.96 (0.74–1.24)	85	1.01 (0.98–1.04)	0.97 (0.91–1.04)	0.98 (0.93–1.03)	1.03 (0.95–1.13)	279
Allergy to narcotic agent	SS_840.63						0.92 (0.88–0.97)	0.85 (0.79–0.91)	0.84 (0.79–0.90)	1.18 (1.09–1.28)	183
Allergy to other anti-infective agents	SS_840.61	0.99 (0.94–1.03)	0.92 (0.84–1.01)	0.96 (0.89–1.03)	1.12 (0.96–1.30)	148	0.92 (0.90–0.94)	0.85 (0.82–0.89)	0.86 (0.83–0.90)	1.13 (1.08–1.19)	623
Allergy to radiographic dye	SS_840.5						0.99 (0.93–1.07)	0.88 (0.77–1.01)	0.89 (0.79–1.00)	1.08 (0.91–1.28)	54
Allergy to sulfonamides	SS_840.613						0.91 (0.87–0.95)	0.84 (0.78–0.89)	0.85 (0.80–0.91)	1.16 (1.07–1.25)	208
Alopecia	DE_684.1	0.98 (0.95–1.02)	1.04 (0.97–1.12)	1.01 (0.95–1.06)	1.03 (0.89–1.18)	252	1.00 (0.97–1.02)	1.01 (0.97–1.06)	1.00 (0.97–1.03)	0.96 (0.90–1.03)	656
Alopecia Areata	DE_684.11						1.01 (0.95–1.08)	1.05 (0.91–1.20)	1.02 (0.91–1.14)	0.83 (0.63–1.10)	58
Alteration of consciousness	NS_355.2	0.93 (0.88–0.98)	0.95 (0.86–1.05)	0.95 (0.87–1.03)	1.15 (0.98–1.35)	120	0.93 (0.91–0.96)	0.89 (0.85–0.94)	0.89 (0.85–0.93)	1.12 (1.06–1.20)	378
Altered mental status, unspecified	NS_329.8	0.88 (0.81–0.95)	0.74 (0.64–0.85)	0.79 (0.70–0.89)	1.37 (1.18–1.60)	59	0.91 (0.88–0.95)	0.86 (0.80–0.91)	0.85 (0.80–0.91)	1.19 (1.12–1.27)	223
Amblyopia	SO_386.1						0.96 (0.91–1.01)	0.95 (0.85–1.05)	0.96 (0.88–1.05)	1.14 (1.01–1.29)	104
Amenorrhea	GU_626.111	1.04 (0.98–1.10)	1.07 (0.95–1.22)	1.04 (0.94–1.15)	0.85 (0.61–1.19)	79	1.01 (0.99–1.03)	0.98 (0.94–1.03)	0.99 (0.95–1.03)	1.01 (0.93–1.09)	522
Anal fissure	GI_530.1						0.98 (0.94–1.02)	0.98 (0.91–1.06)	0.97 (0.91–1.04)	1.03 (0.92–1.15)	190
Anaphylactic reaction	SS_840.9						0.93 (0.88–0.99)	0.90 (0.81–1.01)	0.90 (0.82–0.99)	1.14 (0.99–1.30)	93
Androgenic alopecia*	DE_684.14						1.02 (0.96–1.09)	1.20 (1.04–1.39)	1.11 (0.99–1.24)	0.81 (0.59–1.10)	52
Anemia	BI_164	0.97 (0.95–0.99)	0.92 (0.89–0.96)	0.95 (0.92–0.98)	1.14 (1.07–1.22)	830	0.96 (0.95–0.97)	0.91 (0.89–0.92)	0.92 (0.90–0.93)	1.12 (1.09–1.14)	3824
Anemia in pregnancy	PP_914						0.97 (0.91–1.03)	0.96 (0.85–1.09)	0.92 (0.83–1.02)	1.00 (0.83–1.21)	79
Anemia secondary to chronic diseases and conditions	BI_164.6	0.92 (0.86–0.97)	0.81 (0.73–0.90)	0.86 (0.79–0.94)	1.21 (1.03–1.42)	101	0.89 (0.86–0.92)	0.83 (0.79–0.87)	0.82 (0.78–0.86)	1.20 (1.13–1.26)	347
Anesthesia of skin*	NS_351.1	0.99 (0.97–1.02)	0.95 (0.90–1.01)	0.98 (0.94–1.03)	1.06 (0.95–1.18)	386	0.98 (0.96–1.00)	0.93 (0.90–0.97)	0.95 (0.92–0.98)	0.99 (0.94–1.04)	849
Aneurysm or ectasia	CV_438	1.01 (0.97–1.05)	1.01 (0.93–1.09)	0.99 (0.93–1.05)	1.01 (0.86–1.18)	211	0.95 (0.93–0.97)	0.91 (0.87–0.95)	0.93 (0.90–0.96)	1.06 (1.01–1.13)	604
Angina pectoris	CV_403	0.95 (0.91–0.99)	0.92 (0.85–1.01)	0.91 (0.86–0.98)	1.24 (1.11–1.38)	180	0.93 (0.91–0.95)	0.89 (0.85–0.92)	0.88 (0.85–0.91)	1.10 (1.04–1.15)	638
Angioneurotic edema	SS_812.2						0.96 (0.92–1.02)	0.94 (0.86–1.04)	0.96 (0.89–1.04)	0.99 (0.85–1.16)	119
Anisometropia	SO_387.5						1.00 (0.94–1.07)	1.05 (0.92–1.20)	1.06 (0.96–1.18)	0.88 (0.69–1.12)	63
Ankylosing spondylitis	MS_706.2						0.97 (0.91–1.03)	0.90 (0.80–1.01)	0.90 (0.81–0.99)	0.96 (0.80–1.16)	77
Anogenital (venereal) warts	ID_056.2						1.03 (0.99–1.07)	1.04 (0.95–1.14)	1.03 (0.96–1.11)	0.99 (0.86–1.13)	145
Anomalies of pupillary function	SO_384						0.98 (0.92–1.04)	0.90 (0.79–1.03)	0.92 (0.83–1.03)	1.05 (0.89–1.25)	64
Anorectal abscess	GI_530.2						0.96 (0.91–1.02)	0.91 (0.82–1.02)	0.93 (0.84–1.02)	1.09 (0.95–1.26)	85
Anorexia	EM_230.3						0.94 (0.89–0.99)	0.91 (0.83–1.00)	0.90 (0.83–0.98)	1.15 (1.04–1.28)	124
Anxiety and anxiety disorders	MB_288	0.97 (0.96–0.99)	0.95 (0.92–0.98)	0.97 (0.94–0.99)	1.05 (0.99–1.12)	1268	0.95 (0.94–0.96)	0.91 (0.89–0.92)	0.91 (0.90–0.93)	1.14 (1.11–1.16)	5827
Aortic aneurysm and ectasia	CV_438.1	1.01 (0.97–1.05)	0.99 (0.90–1.10)	0.98 (0.90–1.05)	1.04 (0.86–1.27)	139	0.97 (0.94–1.00)	0.93 (0.88–0.98)	0.95 (0.91–1.00)	1.02 (0.95–1.10)	397
Aortic insufficiency	CV_413.22	0.99 (0.93–1.05)	1.01 (0.89–1.15)	1.00 (0.90–1.10)	1.02 (0.79–1.31)	81	0.95 (0.92–0.99)	0.94 (0.88–1.01)	0.94 (0.89–1.00)	1.08 (0.99–1.17)	235
Aortic stenosis	CV_413.21	0.95 (0.89–1.02)	0.83 (0.73–0.96)	0.90 (0.81–1.01)	1.19 (0.96–1.47)	63	0.92 (0.88–0.96)	0.83 (0.77–0.90)	0.85 (0.80–0.91)	1.19 (1.09–1.29)	163
Aortic valve disorders	CV_413.2	0.98 (0.94–1.03)	0.92 (0.84–1.00)	0.97 (0.90–1.04)	1.04 (0.88–1.24)	155	0.94 (0.92–0.97)	0.90 (0.86–0.94)	0.90 (0.87–0.94)	1.12 (1.06–1.18)	556
Aphagia and dysphagia	GI_512	0.94 (0.92–0.97)	0.89 (0.84–0.93)	0.89 (0.86–0.94)	1.17 (1.07–1.27)	406	0.95 (0.94–0.97)	0.91 (0.89–0.94)	0.91 (0.89–0.93)	1.11 (1.07–1.15)	1351
Aphasia and dysphasia	NS_356.2						0.95 (0.87–1.02)	0.89 (0.78–1.02)	0.93 (0.83–1.05)	1.09 (0.92–1.29)	55
Aplastic anemia	BI_162						0.94 (0.89–1.00)	0.86 (0.78–0.95)	0.89 (0.81–0.96)	1.15 (1.03–1.28)	104
Apnea	RE_488.7	0.90 (0.83–0.98)	0.86 (0.74–1.00)	0.85 (0.75–0.96)	1.37 (1.15–1.63)	57	0.95 (0.90–1.00)	0.94 (0.85–1.03)	0.93 (0.85–1.00)	1.10 (0.98–1.23)	116
Appendicitis	GI_518						1.00 (0.96–1.03)	0.96 (0.88–1.03)	0.98 (0.92–1.05)	1.04 (0.93–1.17)	178
Arterial dissection	CV_438.4						0.97 (0.90–1.04)	0.90 (0.78–1.02)	0.94 (0.84–1.05)	1.05 (0.88–1.26)	59
Arterial embolism and thrombosis	CV_440.2						0.98 (0.94–1.03)	0.90 (0.82–0.98)	0.96 (0.89–1.03)	1.16 (1.06–1.28)	134
Arthralgia of temporomandibular joint	MS_734.62						0.97 (0.93–1.01)	0.96 (0.88–1.04)	0.95 (0.88–1.02)	1.00 (0.88–1.14)	146
Articular cartilage disorder	MS_712.3						0.99 (0.93–1.06)	0.95 (0.83–1.08)	0.94 (0.85–1.05)	1.04 (0.86–1.26)	65
Ascites	GI_555						0.97 (0.93–1.02)	0.89 (0.81–0.97)	0.90 (0.84–0.98)	1.06 (0.94–1.19)	123
Asphyxia and hypoxemia	RE_498	0.90 (0.83–0.96)	0.84 (0.74–0.95)	0.86 (0.77–0.95)	1.27 (1.09–1.49)	76	0.84 (0.81–0.88)	0.77 (0.72–0.81)	0.78 (0.74–0.82)	1.28 (1.22–1.35)	290
Aspiration pneumonia	RE_478						0.85 (0.78–0.93)	0.78 (0.69–0.89)	0.78 (0.69–0.89)	1.24 (1.10–1.40)	56
Asthma	RE_475	0.95 (0.93–0.98)	0.92 (0.87–0.96)	0.92 (0.89–0.96)	1.15 (1.07–1.25)	526	0.95 (0.95–0.96)	0.90 (0.88–0.91)	0.91 (0.89–0.92)	1.12 (1.09–1.15)	3476
Astigmatism	SO_387.3	1.02 (0.99–1.04)	1.10 (1.03–1.16)	1.08 (1.03–1.13)	0.88 (0.76–1.02)	341	1.01 (0.99–1.02)	1.00 (0.97–1.02)	1.00 (0.98–1.03)	0.98 (0.93–1.02)	1593
Atherosclerosis [ASCVD]	CV_436	0.98 (0.96–1.01)	0.94 (0.90–0.99)	0.96 (0.92–1.00)	1.08 (0.99–1.18)	470	0.94 (0.92–0.95)	0.87 (0.85–0.89)	0.89 (0.87–0.90)	1.15 (1.11–1.19)	1986
Atherosclerosis of aorta	CV_436.3	1.00 (0.93–1.08)	0.98 (0.84–1.14)	0.95 (0.85–1.07)	0.99 (0.73–1.36)	55	0.93 (0.89–0.98)	0.91 (0.84–0.98)	0.89 (0.83–0.96)	1.13 (1.03–1.24)	155
Atherosclerosis of the extremities	CV_436.2						0.84 (0.78–0.90)	0.76 (0.69–0.83)	0.78 (0.71–0.86)	1.27 (1.16–1.38)	98
Atopic dermatitis	DE_668.1	1.03 (0.98–1.09)	1.04 (0.92–1.17)	1.06 (0.96–1.16)	0.87 (0.64–1.17)	87	0.99 (0.96–1.02)	1.02 (0.96–1.08)	1.01 (0.96–1.06)	0.97 (0.88–1.07)	299
Atrial fibrillation	CV_416.21	0.99 (0.95–1.02)	0.91 (0.85–0.98)	0.94 (0.89–0.99)	1.01 (0.88–1.16)	262	0.93 (0.91–0.95)	0.85 (0.82–0.88)	0.87 (0.85–0.90)	1.16 (1.12–1.22)	925
Atrial fibrillation and flutter	CV_416.2	0.99 (0.96–1.03)	0.92 (0.86–0.99)	0.94 (0.89–0.99)	1.01 (0.89–1.15)	277	0.93 (0.91–0.94)	0.85 (0.82–0.88)	0.87 (0.85–0.90)	1.17 (1.12–1.22)	960
Atrial flutter	CV_416.22	1.00 (0.94–1.06)	0.96 (0.85–1.09)	0.91 (0.82–1.00)	1.06 (0.85–1.33)	86	0.94 (0.90–0.97)	0.87 (0.81–0.93)	0.89 (0.84–0.95)	1.12 (1.03–1.22)	221
Atrial premature depolarization [Supraventricular premature beats]	CV_416.51	0.92 (0.85–1.00)	0.85 (0.74–0.98)	0.92 (0.82–1.03)	1.26 (1.04–1.53)	60	0.96 (0.92–1.00)	0.98 (0.90–1.06)	0.96 (0.89–1.02)	1.03 (0.91–1.16)	164
Atrial septal defect	CM_763.32						0.95 (0.91–1.00)	0.92 (0.84–1.01)	0.91 (0.84–0.98)	1.12 (1.01–1.25)	140
Atrioventricular block	CV_416.41	0.98 (0.91–1.04)	0.96 (0.84–1.09)	0.94 (0.85–1.04)	1.00 (0.78–1.28)	72	0.89 (0.85–0.93)	0.84 (0.78–0.90)	0.85 (0.80–0.90)	1.19 (1.10–1.28)	205
Atrioventricular block, first degree	CV_416.411						0.90 (0.85–0.95)	0.85 (0.77–0.93)	0.86 (0.79–0.93)	1.14 (1.02–1.27)	125
Atrophic conditions of skin	DE_675	0.97 (0.91–1.04)	1.05 (0.92–1.19)	1.00 (0.90–1.11)	1.04 (0.80–1.34)	73	0.97 (0.93–1.00)	0.97 (0.90–1.04)	0.96 (0.91–1.02)	1.06 (0.96–1.17)	232
Atrophic gastritis	GI_522.92						0.98 (0.92–1.05)	1.01 (0.89–1.14)	0.98 (0.89–1.09)	0.91 (0.73–1.14)	68
Atrophic vaginitis	GU_618.3	1.03 (0.99–1.07)	1.11 (1.03–1.20)	1.05 (0.99–1.12)	0.88 (0.73–1.06)	190	1.01 (0.98–1.03)	1.04 (1.00–1.08)	1.02 (0.98–1.05)	0.95 (0.88–1.02)	644
Atrophy of thyroid*	EM_200.6						0.98 (0.93–1.03)	0.98 (0.89–1.09)	0.96 (0.89–1.04)	1.10 (0.97–1.24)	107
Attention and concentration deficit	NS_329.41	0.95 (0.89–1.01)	0.89 (0.80–1.01)	0.92 (0.83–1.02)	1.24 (1.05–1.46)	89	0.96 (0.92–1.00)	0.90 (0.84–0.98)	0.92 (0.86–0.98)	1.10 (1.00–1.22)	180
Attention-deficit hyperactivity disorders	MB_304	0.92 (0.89–0.96)	0.85 (0.79–0.92)	0.88 (0.82–0.93)	1.23 (1.10–1.38)	231	0.98 (0.96–1.00)	0.92 (0.89–0.96)	0.94 (0.91–0.97)	1.06 (1.01–1.12)	891
Atypical face pain	NS_334.12						0.96 (0.89–1.03)	0.99 (0.87–1.13)	0.92 (0.82–1.03)	1.04 (0.88–1.24)	61
Autoimmune disease	BI_181	0.96 (0.94–0.98)	0.93 (0.89–0.97)	0.94 (0.90–0.97)	1.14 (1.05–1.23)	592	0.96 (0.95–0.97)	0.92 (0.90–0.94)	0.92 (0.91–0.94)	1.11 (1.08–1.14)	3175
Autoimmune hepatitis	GI_540.11						1.00 (0.95–1.05)	0.98 (0.89–1.08)	0.98 (0.91–1.06)	0.93 (0.79–1.09)	111
Back pain	MS_718	1.00 (0.98–1.01)	1.01 (0.98–1.04)	0.99 (0.97–1.02)	1.02 (0.97–1.09)	1481	0.97 (0.97–0.98)	0.93 (0.92–0.94)	0.94 (0.93–0.95)	1.07 (1.05–1.10)	8574
Back sprain	MS_741.7						1.01 (0.99–1.03)	0.96 (0.92–1.00)	0.97 (0.93–1.00)	0.98 (0.91–1.05)	608
Bacteremia	ID_092.8						0.87 (0.82–0.92)	0.79 (0.72–0.86)	0.80 (0.73–0.87)	1.23 (1.12–1.35)	113
Bacteremia, Sepsis, and SIRS	ID_092	0.89 (0.84–0.94)	0.78 (0.71–0.86)	0.78 (0.72–0.85)	1.41 (1.28–1.56)	120	0.89 (0.86–0.91)	0.82 (0.78–0.86)	0.82 (0.79–0.85)	1.21 (1.16–1.27)	493
Bacterial enteritis	GI_526.1	0.95 (0.89–1.03)	0.89 (0.77–1.03)	0.89 (0.79–1.01)	1.20 (0.96–1.48)	58	0.98 (0.95–1.02)	0.90 (0.84–0.97)	0.92 (0.87–0.98)	1.12 (1.03–1.22)	205
Bacterial infection of the skin	DE_660.2						0.98 (0.93–1.04)	0.99 (0.89–1.11)	0.97 (0.89–1.07)	0.97 (0.81–1.18)	87
Bacterial infections	ID_089.1	0.99 (0.96–1.01)	0.96 (0.90–1.01)	0.96 (0.91–1.00)	1.15 (1.05–1.26)	390	0.97 (0.96–0.99)	0.94 (0.91–0.96)	0.93 (0.92–0.96)	1.09 (1.06–1.13)	1885
Bacterial pneumonia	RE_468.2						0.93 (0.89–0.99)	0.84 (0.76–0.92)	0.86 (0.79–0.94)	1.19 (1.07–1.31)	111
Baker's cyst [popliteal cyst]	MS_721.6	1.06 (0.99–1.12)	0.98 (0.85–1.13)	1.02 (0.91–1.14)	0.74 (0.49–1.12)	58	0.99 (0.95–1.03)	0.96 (0.89–1.04)	0.95 (0.89–1.01)	0.95 (0.84–1.08)	176
Barrett's esophagus	GI_510.8	0.97 (0.91–1.04)	0.97 (0.84–1.12)	0.98 (0.87–1.09)	1.10 (0.84–1.42)	64	0.97 (0.94–1.00)	0.88 (0.82–0.93)	0.93 (0.88–0.97)	1.12 (1.05–1.21)	298
Basal cell carcinoma	CA_103.21	1.00 (0.97–1.04)	0.99 (0.91–1.08)	1.00 (0.94–1.07)	1.03 (0.87–1.22)	180	1.02 (1.00–1.04)	1.05 (1.00–1.10)	1.05 (1.01–1.08)	0.89 (0.82–0.96)	598
Behavioral and emotional disorders with onset usually in childhood and adolescence	MB_307	0.98 (0.91–1.05)	0.94 (0.81–1.09)	0.98 (0.87–1.11)	1.12 (0.86–1.44)	58	0.97 (0.93–1.00)	0.91 (0.85–0.98)	0.92 (0.87–0.97)	1.07 (0.97–1.17)	239
Bell's palsy	NS_334.21						0.91 (0.86–0.96)	0.83 (0.76–0.92)	0.83 (0.76–0.90)	1.19 (1.07–1.32)	112
Benign intracranial hypertension	NS_344.2						0.90 (0.84–0.96)	0.83 (0.75–0.92)	0.84 (0.76–0.92)	1.09 (0.95–1.25)	92
Benign mammary dysplasias	GU_610	1.02 (0.99–1.07)	1.06 (0.98–1.15)	1.03 (0.96–1.09)	0.94 (0.78–1.14)	179	1.01 (0.99–1.02)	1.02 (0.98–1.06)	1.01 (0.98–1.04)	0.95 (0.89–1.01)	891
Benign neoplams of the bone and/or cartilage	CA_139.1						0.95 (0.89–1.02)	0.88 (0.77–0.99)	0.89 (0.80–0.99)	1.10 (0.93–1.30)	70
Benign neoplasm of brain	CA_148.3						0.93 (0.85–1.01)	0.90 (0.78–1.03)	0.87 (0.77–0.99)	1.23 (1.07–1.43)	50
Benign neoplasm of choroid	CA_148.16	0.94 (0.87–1.02)	1.00 (0.85–1.16)	1.02 (0.90–1.15)	0.92 (0.64–1.31)	51	0.98 (0.95–1.02)	1.00 (0.93–1.08)	0.99 (0.93–1.05)	1.00 (0.90–1.12)	206
Benign neoplasm of colon, rectum, anus and anal canal	CA_136.4	1.00 (0.98–1.02)	1.00 (0.96–1.04)	1.01 (0.98–1.04)	1.01 (0.93–1.09)	879	1.00 (0.99–1.01)	0.99 (0.97–1.01)	0.99 (0.98–1.01)	0.98 (0.95–1.02)	3122
Benign neoplasm of cranial nerve	CA_148.5						0.99 (0.93–1.06)	1.01 (0.88–1.15)	0.98 (0.88–1.09)	1.06 (0.88–1.26)	61
Benign neoplasm of eye	CA_148.1	0.96 (0.89–1.03)	1.02 (0.88–1.18)	1.05 (0.94–1.18)	0.99 (0.74–1.33)	59	0.99 (0.95–1.02)	1.01 (0.95–1.09)	1.00 (0.94–1.05)	0.99 (0.89–1.10)	239
Benign neoplasm of meninges (Meningioma)	CA_148.2						0.94 (0.89–1.00)	0.94 (0.85–1.03)	0.94 (0.87–1.02)	1.09 (0.97–1.23)	111
Benign neoplasm of other connective and soft tissue	CA_139.3	0.97 (0.90–1.04)	0.96 (0.84–1.10)	0.94 (0.85–1.05)	1.15 (0.91–1.45)	71	1.00 (0.96–1.03)	0.94 (0.88–1.01)	0.97 (0.92–1.03)	1.00 (0.90–1.11)	226
Benign neoplasm of other or unspecified sites	CA_153						0.97 (0.93–1.02)	1.00 (0.92–1.10)	0.99 (0.93–1.07)	1.04 (0.91–1.18)	141
Benign neoplasm of peripheral nerves*	CA_139.4						0.96 (0.90–1.03)	0.94 (0.83–1.07)	0.94 (0.85–1.05)	1.05 (0.89–1.25)	67
Benign neoplasm of rectum and anus	CA_136.42	0.98 (0.92–1.04)	1.00 (0.89–1.13)	1.01 (0.92–1.12)	1.10 (0.88–1.38)	85	0.99 (0.96–1.02)	0.98 (0.92–1.04)	0.99 (0.94–1.04)	1.00 (0.91–1.10)	281
Benign neoplasm of stomach	CA_136.2	0.99 (0.92–1.06)	0.99 (0.86–1.14)	0.99 (0.88–1.11)	1.08 (0.84–1.40)	61	0.94 (0.90–0.98)	0.92 (0.85–0.99)	0.90 (0.84–0.96)	1.09 (0.99–1.20)	177
Benign neoplasm of the breast	CA_140						0.99 (0.96–1.03)	1.01 (0.93–1.09)	1.01 (0.95–1.07)	0.98 (0.86–1.12)	180
Benign neoplasm of the colon	CA_136.41	1.00 (0.98–1.02)	0.99 (0.95–1.03)	1.01 (0.97–1.04)	1.01 (0.93–1.10)	822	0.99 (0.98–1.00)	0.99 (0.97–1.01)	0.99 (0.97–1.01)	0.99 (0.96–1.03)	2956
Benign neoplasm of the digestive organs	CA_136	1.00 (0.98–1.02)	0.99 (0.96–1.03)	1.01 (0.98–1.04)	1.03 (0.96–1.11)	929	0.99 (0.98–1.00)	0.99 (0.97–1.01)	0.99 (0.97–1.00)	0.99 (0.96–1.02)	3298
Benign neoplasm of the endocrine glands	CA_149						1.00 (0.96–1.03)	0.99 (0.92–1.07)	1.00 (0.94–1.07)	0.99 (0.88–1.11)	200
Benign neoplasm of the eye, brain and other parts of central nervous system	CA_148	0.97 (0.92–1.03)	1.01 (0.91–1.13)	1.04 (0.96–1.14)	0.94 (0.74–1.20)	105	0.97 (0.95–1.00)	0.98 (0.93–1.03)	0.97 (0.93–1.01)	1.05 (0.98–1.12)	431
Benign neoplasm of the head and neck	CA_135	1.01 (0.95–1.08)	1.04 (0.90–1.20)	1.02 (0.91–1.14)	1.07 (0.82–1.39)	61	0.99 (0.96–1.02)	0.97 (0.91–1.03)	0.97 (0.92–1.02)	1.07 (0.98–1.17)	276
Benign neoplasm of the oral cavity	CA_135.1						0.98 (0.91–1.05)	0.95 (0.83–1.09)	0.99 (0.88–1.10)	1.10 (0.93–1.31)	57
Benign neoplasm of the paranasal sinus and nasal cavity	CA_135.5						1.00 (0.96–1.04)	0.99 (0.91–1.07)	0.98 (0.92–1.04)	1.05 (0.94–1.17)	173
Benign neoplasm of the pituitary gland and craniopharyngeal duct	CA_149.4						0.99 (0.95–1.04)	0.98 (0.89–1.07)	0.98 (0.91–1.05)	1.00 (0.87–1.14)	142
Benign neoplasm of the skin	CA_138	1.00 (0.99–1.02)	1.05 (1.01–1.09)	1.05 (1.02–1.09)	0.98 (0.89–1.07)	791	1.02 (1.01–1.03)	1.07 (1.05–1.09)	1.06 (1.05–1.08)	0.88 (0.85–0.91)	3600
Benign neoplasms of external female genital organs and cervix	CA_144.1						1.04 (1.00–1.08)	1.08 (0.99–1.17)	1.06 (0.99–1.14)	0.94 (0.81–1.09)	152
Benign neoplasms of the cervix	CA_144.13						1.03 (0.99–1.08)	1.07 (0.97–1.17)	1.07 (0.99–1.15)	0.91 (0.77–1.08)	131
Benign neoplasms of the ovary	CA_144.3						0.99 (0.93–1.06)	1.01 (0.89–1.16)	1.05 (0.95–1.17)	0.92 (0.74–1.16)	62
Benign neoplasms of the uterus	CA_144.2	0.99 (0.95–1.03)	0.98 (0.91–1.06)	0.98 (0.92–1.04)	1.10 (0.96–1.27)	213	1.00 (0.99–1.02)	1.01 (0.98–1.04)	1.01 (0.98–1.03)	0.98 (0.93–1.03)	1057
Benign neuroendocrine tumors	CA_114.2						1.02 (0.96–1.08)	0.96 (0.84–1.10)	1.01 (0.91–1.12)	0.92 (0.73–1.15)	61
Benign prostatic hyperplasia	GU_602.1	1.01 (0.98–1.04)	1.06 (0.99–1.14)	1.04 (0.98–1.10)	0.85 (0.70–1.03)	242	0.99 (0.98–1.01)	0.98 (0.95–1.01)	0.99 (0.97–1.02)	1.00 (0.95–1.05)	1422
Benign sarcoma-related cancers	CA_139	0.99 (0.97–1.02)	1.02 (0.97–1.07)	1.01 (0.98–1.05)	1.02 (0.92–1.12)	562	1.01 (1.00–1.02)	1.02 (1.00–1.05)	1.02 (1.00–1.04)	0.93 (0.89–0.97)	1838
Bilateral hearing loss	SO_396.8	1.00 (0.98–1.03)	1.01 (0.96–1.06)	1.01 (0.97–1.05)	1.03 (0.92–1.14)	453	0.99 (0.98–1.01)	1.01 (0.98–1.04)	0.99 (0.97–1.02)	0.99 (0.96–1.03)	1811
Bipolar I disorder	MB_286.11	0.91 (0.84–0.99)	0.97 (0.83–1.13)	0.95 (0.83–1.08)	1.18 (0.94–1.48)	50	0.95 (0.93–0.98)	0.94 (0.90–0.99)	0.94 (0.90–0.98)	1.07 (1.01–1.14)	440
Bipolar II disorder*	MB_286.12						0.94 (0.90–0.98)	0.94 (0.87–1.01)	0.95 (0.89–1.02)	1.14 (1.04–1.24)	185
Bipolar disorder	MB_286.1	0.95 (0.90–1.00)	1.00 (0.90–1.11)	0.95 (0.87–1.04)	1.08 (0.89–1.30)	106	0.94 (0.92–0.96)	0.92 (0.89–0.95)	0.92 (0.89–0.95)	1.12 (1.07–1.17)	885
Bladder neck obstruction	GU_596.1						0.98 (0.91–1.05)	0.91 (0.79–1.05)	0.96 (0.86–1.08)	1.21 (1.04–1.40)	53
Bleeding in pregnancy	PP_904						1.01 (0.98–1.05)	1.05 (0.98–1.12)	1.00 (0.94–1.05)	0.88 (0.77–1.00)	257
Blepharitis	SO_360.4	1.03 (0.99–1.07)	1.05 (0.96–1.15)	1.05 (0.98–1.13)	0.99 (0.83–1.19)	148	1.00 (0.98–1.02)	1.01 (0.97–1.05)	1.01 (0.98–1.05)	0.96 (0.90–1.03)	608
Blindness and low vision	SO_388						0.97 (0.94–1.00)	0.95 (0.89–1.01)	0.94 (0.89–1.00)	1.12 (1.04–1.21)	257
Blood in stool	GI_557.2	0.98 (0.93–1.03)	0.89 (0.81–0.99)	0.91 (0.84–0.98)	1.08 (0.91–1.29)	124	0.98 (0.96–1.00)	0.95 (0.91–1.00)	0.95 (0.92–0.99)	1.08 (1.02–1.15)	515
Borderline personality disorder	MB_296.4						0.92 (0.88–0.96)	0.87 (0.81–0.93)	0.88 (0.82–0.93)	1.18 (1.10–1.27)	216
Borrelia	ID_020						0.98 (0.94–1.03)	0.99 (0.90–1.10)	0.98 (0.91–1.07)	1.00 (0.85–1.17)	110
Bradycardia	CV_417.3	0.98 (0.95–1.02)	0.99 (0.92–1.07)	0.97 (0.92–1.03)	0.92 (0.78–1.09)	218	1.01 (0.99–1.04)	1.00 (0.95–1.05)	1.01 (0.97–1.05)	0.95 (0.88–1.02)	449
Brain damage and brain death	NS_346	1.02 (0.95–1.10)	1.03 (0.88–1.20)	1.04 (0.92–1.18)	0.92 (0.66–1.29)	50	0.96 (0.93–1.00)	0.91 (0.85–0.97)	0.92 (0.87–0.97)	1.06 (0.97–1.15)	272
Breast conditions, congenital or relating to hormones	GU_612.2	1.04 (0.98–1.11)	1.09 (0.95–1.25)	1.09 (0.98–1.22)	0.81 (0.56–1.16)	66	0.98 (0.95–1.02)	0.97 (0.91–1.04)	1.00 (0.95–1.05)	0.97 (0.87–1.08)	252
Bronchiectasis	RE_476						0.94 (0.90–0.99)	0.94 (0.86–1.03)	0.91 (0.85–0.98)	1.08 (0.97–1.21)	133
Bronchitis	RE_469	0.96 (0.92–1.00)	0.95 (0.88–1.03)	0.97 (0.91–1.03)	1.14 (1.00–1.30)	204	0.97 (0.95–0.98)	0.92 (0.90–0.94)	0.92 (0.90–0.94)	1.09 (1.05–1.12)	2137
Bronchospasm	RE_499.3	0.97 (0.91–1.03)	0.96 (0.85–1.08)	0.95 (0.86–1.05)	0.90 (0.67–1.22)	84	0.97 (0.94–1.01)	0.95 (0.89–1.01)	0.97 (0.92–1.02)	1.05 (0.96–1.15)	282
Bursitis	MS_721.5	1.01 (0.98–1.04)	0.98 (0.92–1.05)	0.99 (0.94–1.04)	0.94 (0.81–1.08)	284	0.97 (0.96–0.99)	0.92 (0.89–0.95)	0.93 (0.91–0.96)	1.04 (0.99–1.09)	991
Calcaneal spur	MS_724.51						0.98 (0.94–1.02)	0.90 (0.84–0.96)	0.93 (0.87–0.98)	1.07 (0.98–1.17)	225
Calcium deposits in tendon and bursa	MS_721.4						1.02 (0.97–1.07)	0.99 (0.89–1.10)	1.01 (0.92–1.10)	1.09 (0.94–1.26)	92
Cancer (solid tumor, excluding BCC)	CA_130	0.99 (0.97–1.01)	0.98 (0.94–1.03)	0.98 (0.95–1.02)	1.02 (0.93–1.11)	661	0.98 (0.97–0.99)	0.98 (0.96–1.00)	0.98 (0.97–1.00)	1.02 (0.98–1.05)	2863
Candidiasis	ID_070	0.90 (0.86–0.95)	0.86 (0.79–0.93)	0.87 (0.81–0.93)	1.28 (1.15–1.43)	168	0.96 (0.94–0.98)	0.91 (0.88–0.95)	0.92 (0.90–0.95)	1.11 (1.06–1.16)	939
Candidiasis of skin and nails	DE_660.11						0.88 (0.83–0.93)	0.82 (0.75–0.89)	0.81 (0.75–0.88)	1.24 (1.14–1.35)	131
Candidiasis of vulva and vagina	GU_614.55	0.90 (0.84–0.98)	0.82 (0.71–0.93)	0.86 (0.77–0.97)	1.34 (1.14–1.59)	64	0.97 (0.95–1.00)	0.98 (0.93–1.03)	0.97 (0.93–1.02)	1.05 (0.97–1.13)	421
Cannabis abuse or dependance	MB_280.31						0.99 (0.96–1.03)	0.94 (0.87–1.02)	0.96 (0.90–1.03)	0.99 (0.89–1.11)	171
Cannabis use disorders	MB_280.3						0.98 (0.96–1.02)	0.94 (0.88–1.00)	0.95 (0.90–1.00)	1.01 (0.92–1.10)	273
Carbuncle and furuncle	DE_660.4						0.96 (0.92–1.01)	0.94 (0.85–1.03)	0.94 (0.87–1.02)	1.03 (0.90–1.17)	129
Carcinoid tumors	CA_114.4						1.02 (0.96–1.09)	0.97 (0.85–1.11)	1.00 (0.89–1.12)	0.97 (0.79–1.19)	58
Carcinoma in situ of skin	CA_103.3						0.98 (0.94–1.02)	1.01 (0.92–1.10)	1.00 (0.94–1.07)	0.99 (0.87–1.13)	157
Cardiac arrhythmia and conduction disorders	CV_416	0.97 (0.95–1.00)	0.93 (0.90–0.98)	0.94 (0.91–0.97)	1.09 (1.01–1.17)	690	0.94 (0.93–0.95)	0.89 (0.87–0.90)	0.90 (0.89–0.92)	1.13 (1.10–1.17)	2922
Cardiac murmurs	CV_423.1	0.98 (0.94–1.02)	0.98 (0.90–1.07)	0.98 (0.92–1.05)	0.90 (0.74–1.09)	158	1.00 (0.98–1.02)	0.99 (0.95–1.03)	0.99 (0.96–1.03)	1.00 (0.94–1.07)	589
Cardiomegaly	CV_425	0.97 (0.92–1.02)	0.91 (0.82–1.01)	0.93 (0.86–1.01)	1.14 (0.96–1.37)	120	0.93 (0.91–0.96)	0.87 (0.83–0.91)	0.89 (0.85–0.93)	1.14 (1.07–1.20)	443
Cardiomyopathy	CV_414	0.94 (0.90–0.99)	0.89 (0.81–0.99)	0.92 (0.85–0.99)	1.08 (0.90–1.29)	129	0.93 (0.91–0.96)	0.86 (0.82–0.90)	0.88 (0.85–0.92)	1.17 (1.11–1.23)	432
Carotid artery stenosis	CV_433.21	0.96 (0.90–1.02)	0.94 (0.83–1.07)	0.94 (0.85–1.04)	1.07 (0.85–1.35)	80	0.93 (0.90–0.97)	0.94 (0.88–1.00)	0.93 (0.88–0.98)	1.07 (0.99–1.17)	239
Carpal tunnel syndrome	NS_336.41	1.03 (1.00–1.06)	0.98 (0.92–1.05)	0.99 (0.94–1.05)	0.98 (0.85–1.12)	272	0.99 (0.98–1.01)	0.94 (0.92–0.97)	0.94 (0.92–0.96)	1.01 (0.96–1.05)	1327
Carpal tunnel syndrome, bilateral*	NS_336.411	1.03 (0.98–1.07)	0.99 (0.90–1.10)	0.97 (0.90–1.06)	1.00 (0.81–1.24)	120	0.99 (0.96–1.02)	0.91 (0.86–0.97)	0.92 (0.88–0.97)	1.00 (0.91–1.09)	284
Cartilage tear of knee	MS_742	1.02 (0.98–1.06)	1.02 (0.94–1.10)	0.99 (0.92–1.05)	0.92 (0.75–1.13)	192	1.00 (0.98–1.02)	0.96 (0.92–1.00)	0.97 (0.94–1.00)	0.95 (0.88–1.02)	658
Cataract	SO_371	1.00 (0.98–1.02)	0.98 (0.94–1.03)	1.00 (0.97–1.03)	1.02 (0.94–1.10)	683	0.99 (0.98–1.00)	0.98 (0.96–1.01)	0.99 (0.98–1.01)	1.01 (0.98–1.05)	3058
Cavus deformity of foot	MS_710.43						1.02 (0.97–1.07)	1.05 (0.94–1.18)	1.03 (0.95–1.13)	0.80 (0.63–1.02)	89
Celiac disease	GI_525.1						0.98 (0.94–1.02)	0.98 (0.91–1.06)	0.98 (0.92–1.04)	1.06 (0.94–1.19)	179
Cellulitis and abscess	DE_660.6	0.98 (0.95–1.01)	0.95 (0.89–1.01)	0.96 (0.92–1.01)	1.11 (1.01–1.23)	339	0.96 (0.95–0.98)	0.89 (0.87–0.92)	0.91 (0.89–0.93)	1.13 (1.09–1.16)	1787
Central sleep apnea	NS_333.12						0.97 (0.92–1.02)	0.90 (0.82–1.00)	0.93 (0.85–1.00)	1.08 (0.96–1.22)	115
Centrilobular emphysema*	RE_474.13						0.99 (0.93–1.06)	0.95 (0.85–1.07)	0.97 (0.88–1.07)	0.95 (0.80–1.11)	73
Cerebral aneurysm	CV_438.6						0.90 (0.85–0.96)	0.84 (0.76–0.93)	0.85 (0.78–0.93)	1.15 (1.03–1.29)	103
Cerebral infarction [Ischemic stroke]	CV_431.11	0.92 (0.87–0.97)	0.91 (0.82–1.01)	0.91 (0.84–0.99)	1.21 (1.05–1.40)	121	0.93 (0.90–0.96)	0.87 (0.83–0.92)	0.89 (0.85–0.93)	1.17 (1.11–1.24)	343
Cerebral palsy and other paralytic syndromes	NS_341						0.85 (0.80–0.91)	0.75 (0.69–0.82)	0.79 (0.73–0.86)	1.24 (1.14–1.34)	131
Cerebrovascular insufficiency	CV_433.3						0.83 (0.75–0.91)	0.85 (0.74–0.97)	0.84 (0.74–0.94)	1.26 (1.11–1.43)	54
Cervicalgia	MS_718.2	0.99 (0.97–1.01)	0.98 (0.94–1.02)	0.98 (0.95–1.02)	1.01 (0.93–1.10)	678	0.98 (0.97–0.99)	0.94 (0.92–0.96)	0.95 (0.93–0.97)	1.04 (1.01–1.07)	3073
Cervicitis and endocervicitis	GU_614.51						1.02 (0.97–1.07)	1.01 (0.91–1.12)	1.01 (0.93–1.10)	0.94 (0.79–1.13)	101
Chalazion	SO_360.2						1.02 (0.98–1.07)	1.05 (0.96–1.15)	1.06 (0.99–1.14)	0.90 (0.76–1.07)	132
Changes in skin texture	DE_679.6						0.94 (0.87–1.02)	0.87 (0.77–0.99)	0.91 (0.81–1.02)	1.06 (0.89–1.26)	59
Chest pain	SS_800	0.99 (0.97–1.00)	0.97 (0.93–1.01)	0.97 (0.94–1.00)	1.05 (0.98–1.13)	861	0.96 (0.96–0.97)	0.93 (0.92–0.95)	0.94 (0.92–0.95)	1.07 (1.05–1.10)	4695
Chest pain on breathing	SS_800.1	0.94 (0.89–0.99)	0.93 (0.84–1.02)	0.92 (0.85–1.00)	1.18 (1.00–1.39)	123	0.97 (0.94–0.99)	0.92 (0.87–0.96)	0.92 (0.88–0.95)	1.10 (1.03–1.17)	458
Chills (without fever)	SS_806						0.95 (0.89–1.01)	0.99 (0.88–1.11)	0.96 (0.87–1.05)	1.07 (0.92–1.23)	82
Chlamydia	ID_016						1.03 (0.97–1.10)	1.12 (0.97–1.29)	1.09 (0.97–1.23)	0.76 (0.55–1.05)	53
Cholecystitis	GI_550.2						0.94 (0.90–0.99)	0.89 (0.82–0.96)	0.90 (0.84–0.96)	1.13 (1.03–1.24)	175
Cholesterolosis of gallbladder	GI_550.4						1.04 (0.98–1.09)	1.07 (0.95–1.21)	1.02 (0.92–1.12)	0.85 (0.66–1.08)	75
Chondrocalcinosis	MS_703.2						0.93 (0.87–1.01)	0.90 (0.79–1.03)	0.89 (0.80–1.00)	1.13 (0.97–1.31)	61
Chondromalacia	MS_728.1	1.00 (0.94–1.06)	0.99 (0.87–1.13)	0.98 (0.89–1.09)	0.99 (0.75–1.30)	73	1.00 (0.98–1.02)	0.96 (0.91–1.01)	0.97 (0.93–1.02)	0.95 (0.88–1.04)	423
Chondropathies	MS_728	0.98 (0.94–1.03)	0.94 (0.85–1.04)	0.93 (0.85–1.01)	1.08 (0.90–1.30)	126	1.00 (0.98–1.02)	0.99 (0.96–1.03)	1.00 (0.97–1.03)	0.97 (0.91–1.03)	834
Chorioretinal scars	SO_373.1						1.01 (0.97–1.06)	1.10 (1.00–1.21)	1.05 (0.97–1.13)	0.96 (0.82–1.11)	123
Chronic atrial fibrillation*	CV_416.213						0.87 (0.82–0.93)	0.81 (0.74–0.89)	0.83 (0.77–0.90)	1.22 (1.12–1.34)	126
Chronic bronchitis	RE_469.2						0.86 (0.81–0.91)	0.78 (0.72–0.84)	0.78 (0.73–0.84)	1.20 (1.11–1.30)	156
Chronic cough*	RE_499.12	0.97 (0.92–1.02)	0.93 (0.84–1.02)	0.94 (0.87–1.01)	1.08 (0.90–1.28)	130	0.96 (0.93–1.00)	0.98 (0.91–1.05)	0.93 (0.88–0.99)	1.04 (0.95–1.15)	224
Chronic cystitis	GU_592.12						0.93 (0.88–0.99)	0.97 (0.87–1.07)	0.93 (0.85–1.02)	1.05 (0.92–1.20)	98
Chronic fatigue syndrome	SS_807.1	0.97 (0.93–1.00)	0.94 (0.87–1.01)	0.93 (0.88–0.99)	1.18 (1.05–1.32)	233	0.93 (0.91–0.95)	0.89 (0.85–0.93)	0.88 (0.84–0.91)	1.11 (1.05–1.17)	538
Chronic hepatitis	GI_540.1						1.02 (0.99–1.06)	1.02 (0.95–1.09)	1.01 (0.95–1.07)	0.86 (0.76–0.98)	211
Chronic hepatitis C	ID_054.31						1.03 (1.00–1.07)	1.02 (0.93–1.11)	1.02 (0.95–1.09)	0.87 (0.75–1.00)	146
Chronic kidney disease	GU_582.2	0.92 (0.89–0.95)	0.87 (0.82–0.92)	0.87 (0.83–0.91)	1.28 (1.19–1.38)	355	0.88 (0.86–0.89)	0.82 (0.80–0.84)	0.82 (0.80–0.85)	1.25 (1.21–1.29)	1305
Chronic laryngitis and laryngotracheitis	RE_467.2						1.00 (0.94–1.07)	1.00 (0.87–1.15)	1.00 (0.89–1.11)	0.86 (0.66–1.11)	59
Chronic leukemia	CA_121.2						0.93 (0.87–0.99)	0.89 (0.80–1.01)	0.90 (0.81–0.99)	1.04 (0.87–1.23)	80
Chronic liver disease	GI_542	0.93 (0.90–0.96)	0.87 (0.82–0.92)	0.88 (0.84–0.92)	1.30 (1.20–1.40)	352	0.92 (0.91–0.94)	0.85 (0.83–0.88)	0.86 (0.84–0.89)	1.15 (1.11–1.20)	1196
Chronic lymphoid leukemia	CA_121.21						0.93 (0.86–1.01)	0.91 (0.79–1.04)	0.89 (0.80–1.00)	1.01 (0.82–1.24)	57
Chronic migraine without aura	NS_331.64	0.93 (0.89–0.97)	0.84 (0.77–0.91)	0.86 (0.80–0.92)	1.24 (1.11–1.38)	184	0.89 (0.87–0.92)	0.88 (0.84–0.92)	0.87 (0.83–0.91)	1.17 (1.11–1.24)	447
Chronic nonalcoholic liver disease	GI_542.7	0.92 (0.87–0.98)	0.89 (0.79–1.00)	0.90 (0.81–0.99)	1.32 (1.13–1.55)	86	0.94 (0.91–0.96)	0.86 (0.82–0.90)	0.87 (0.84–0.91)	1.12 (1.06–1.19)	493
Chronic obstructive pulmonary disease [COPD]	RE_474	0.91 (0.86–0.95)	0.79 (0.72–0.86)	0.83 (0.77–0.89)	1.25 (1.12–1.40)	154	0.91 (0.89–0.93)	0.82 (0.79–0.85)	0.84 (0.81–0.86)	1.17 (1.13–1.22)	983
Chronic pain	SS_809.2	0.99 (0.97–1.00)	0.98 (0.95–1.01)	0.98 (0.96–1.01)	1.02 (0.96–1.08)	1544	0.96 (0.95–0.97)	0.90 (0.88–0.91)	0.92 (0.90–0.93)	1.10 (1.07–1.12)	4516
Chronic pain syndrome	SS_809.21	0.87 (0.82–0.91)	0.77 (0.70–0.84)	0.77 (0.71–0.83)	1.36 (1.24–1.50)	138	0.93 (0.91–0.95)	0.86 (0.83–0.90)	0.86 (0.83–0.89)	1.12 (1.07–1.17)	656
Chronic pancreatitis	GI_554.12						0.95 (0.90–1.02)	0.85 (0.76–0.95)	0.91 (0.82–1.00)	1.11 (0.98–1.26)	80
Chronic pulmonary edema	RE_480.2						0.84 (0.78–0.91)	0.79 (0.71–0.89)	0.82 (0.73–0.91)	1.24 (1.10–1.40)	70
Chronic respiratory failure	RE_479.32						0.79 (0.72–0.87)	0.72 (0.64–0.80)	0.69 (0.61–0.78)	1.30 (1.18–1.43)	69
Chronic rhinitis	RE_463.1	0.95 (0.91–0.99)	0.92 (0.86–1.00)	0.93 (0.87–0.99)	1.17 (1.04–1.33)	222	0.98 (0.97–1.00)	0.97 (0.94–1.01)	0.97 (0.94–1.00)	1.05 (1.00–1.10)	1003
Chronic sinusitis	RE_462.2	0.97 (0.94–1.00)	0.94 (0.88–1.00)	0.95 (0.90–1.01)	1.11 (0.99–1.25)	280	0.99 (0.97–1.00)	0.97 (0.95–1.00)	0.97 (0.95–0.99)	1.02 (0.98–1.06)	1790
Chronic thyroiditis	EM_200.41	0.97 (0.92–1.02)	0.93 (0.85–1.02)	0.94 (0.87–1.01)	1.17 (1.01–1.35)	149	1.00 (0.97–1.02)	0.98 (0.93–1.03)	0.99 (0.95–1.03)	1.01 (0.93–1.09)	423
Chronic tonsillitis and adenoiditis	RE_466.2						0.97 (0.92–1.03)	1.06 (0.95–1.19)	0.99 (0.90–1.09)	1.03 (0.87–1.22)	89
Chronic ulcer of skin	DE_686	0.88 (0.81–0.95)	0.73 (0.63–0.84)	0.76 (0.67–0.86)	1.40 (1.22–1.60)	57	0.86 (0.83–0.89)	0.78 (0.74–0.83)	0.79 (0.75–0.83)	1.28 (1.21–1.35)	302
Chrystal arthropathies	MS_703	0.93 (0.88–0.98)	0.84 (0.76–0.94)	0.88 (0.81–0.96)	1.26 (1.10–1.44)	115	0.92 (0.90–0.94)	0.87 (0.84–0.91)	0.87 (0.84–0.90)	1.16 (1.10–1.22)	572
Circadian rhythm sleep disorder	NS_333.4	0.94 (0.87–1.02)	0.99 (0.85–1.15)	0.95 (0.84–1.08)	1.18 (0.94–1.49)	56	0.95 (0.90–0.99)	0.91 (0.83–0.99)	0.90 (0.84–0.97)	1.17 (1.06–1.29)	140
Circumscribed scleroderma	DE_675.1						0.97 (0.92–1.02)	0.98 (0.89–1.08)	0.95 (0.89–1.03)	1.04 (0.91–1.19)	126
Cirrhosis of liver	GI_542.11						0.95 (0.92–0.99)	0.84 (0.78–0.90)	0.87 (0.82–0.93)	1.12 (1.03–1.22)	178
Clostridium	ID_015						0.91 (0.86–0.96)	0.82 (0.75–0.89)	0.82 (0.76–0.89)	1.22 (1.12–1.34)	126
Clostridium difficile	ID_015.2						0.91 (0.86–0.96)	0.82 (0.75–0.90)	0.82 (0.76–0.89)	1.21 (1.10–1.33)	122
Cluster headaches	NS_331.4						0.99 (0.92–1.06)	1.02 (0.89–1.17)	0.97 (0.87–1.09)	0.95 (0.75–1.19)	60
Coagulation defects, purpura and other hemorrhagic conditions	BI_168	0.97 (0.94–1.01)	0.96 (0.90–1.04)	0.97 (0.92–1.03)	1.08 (0.95–1.23)	243	0.96 (0.94–0.98)	0.90 (0.87–0.93)	0.91 (0.88–0.94)	1.14 (1.09–1.19)	769
Cognitive communication deficit	NS_329.42						1.00 (0.94–1.08)	0.94 (0.81–1.09)	0.98 (0.87–1.11)	0.92 (0.73–1.17)	51
Colorectal cancer	CA_101.41						0.97 (0.93–1.02)	1.00 (0.92–1.09)	0.97 (0.91–1.04)	1.09 (0.98–1.21)	149
Coma	NS_355.1						0.90 (0.83–0.97)	0.82 (0.73–0.94)	0.82 (0.72–0.92)	1.19 (1.04–1.35)	60
Coma and other alteration of consciousness	NS_355	0.93 (0.88–0.98)	0.91 (0.83–1.00)	0.92 (0.85–0.99)	1.17 (1.01–1.35)	137	0.93 (0.90–0.95)	0.88 (0.84–0.92)	0.88 (0.84–0.92)	1.13 (1.07–1.20)	437
Combined systolic and diastolic heart failure	CV_424.4						0.85 (0.79–0.92)	0.75 (0.67–0.84)	0.74 (0.67–0.83)	1.28 (1.16–1.41)	74
Complex regional pain syndrome	NS_343.3						0.93 (0.88–1.00)	0.82 (0.74–0.91)	0.85 (0.77–0.94)	1.13 (1.00–1.28)	82
Complications and ill-defined descriptions of heart disease	CV_426	0.95 (0.89–1.00)	0.99 (0.88–1.10)	0.94 (0.86–1.03)	1.09 (0.90–1.33)	96	0.90 (0.87–0.93)	0.85 (0.80–0.90)	0.87 (0.83–0.92)	1.18 (1.11–1.26)	294
Compression of brain	NS_346.5						0.88 (0.80–0.96)	0.78 (0.69–0.89)	0.77 (0.68–0.88)	1.24 (1.08–1.44)	58
Conductive hearing loss	SO_396.1	0.99 (0.92–1.06)	1.05 (0.90–1.22)	1.00 (0.89–1.14)	1.04 (0.76–1.42)	54	0.98 (0.94–1.02)	1.01 (0.93–1.09)	0.97 (0.91–1.03)	1.02 (0.90–1.14)	190
Congenital anomalies of eye	CM_751						0.99 (0.93–1.04)	1.00 (0.89–1.12)	1.00 (0.91–1.09)	1.01 (0.86–1.19)	86
Congenital anomalies of genital organs	CM_760						0.93 (0.87–1.00)	0.93 (0.81–1.06)	0.94 (0.84–1.05)	1.09 (0.90–1.31)	66
Congenital anomalies of the heart	CM_763	0.99 (0.93–1.05)	0.97 (0.85–1.10)	0.98 (0.88–1.08)	1.03 (0.79–1.34)	76	0.95 (0.92–0.98)	0.94 (0.89–1.00)	0.91 (0.87–0.96)	1.11 (1.02–1.19)	297
Congenital deformities of feet	CM_766	0.94 (0.87–1.02)	0.90 (0.78–1.05)	0.92 (0.81–1.04)	1.29 (1.05–1.58)	54	1.01 (0.98–1.04)	1.00 (0.93–1.07)	1.01 (0.95–1.07)	0.91 (0.81–1.03)	230
Congenital insufficiency of aortic valve	CM_763.232						1.01 (0.95–1.08)	1.02 (0.88–1.18)	1.03 (0.92–1.15)	0.87 (0.66–1.15)	55
Congenital malformation of aortic and mitral valves	CM_763.23						0.99 (0.94–1.05)	1.02 (0.89–1.16)	1.01 (0.91–1.12)	0.94 (0.76–1.17)	70
Congenital malformation of kidney	CM_761.1						0.97 (0.93–1.01)	0.93 (0.86–1.00)	0.92 (0.87–0.99)	1.07 (0.96–1.19)	175
Congenital malformation of the skin	CM_771.1						0.98 (0.94–1.02)	0.98 (0.91–1.05)	0.99 (0.93–1.05)	0.98 (0.86–1.11)	205
Congenital malformations of cardiac chambers and connections	CM_763.3						0.94 (0.90–0.99)	0.92 (0.85–1.00)	0.90 (0.84–0.96)	1.12 (1.01–1.24)	159
Congenital malformations of circulatory system (other than heart)	CM_764						0.95 (0.89–1.01)	0.93 (0.83–1.03)	0.94 (0.85–1.02)	1.11 (0.97–1.27)	93
Congenital malformations of digestive system	CM_758						1.02 (0.97–1.08)	1.05 (0.94–1.17)	1.01 (0.92–1.10)	0.90 (0.75–1.08)	91
Congenital malformations of heart valves	CM_763.2						0.98 (0.92–1.04)	1.00 (0.88–1.13)	0.97 (0.88–1.07)	1.00 (0.82–1.21)	79
Congenital malformations of integument	CM_771						0.97 (0.94–1.01)	0.96 (0.90–1.03)	0.97 (0.92–1.02)	1.00 (0.90–1.11)	246
Congenital malformations of nervous system	CM_750	0.87 (0.79–0.95)	0.86 (0.74–1.00)	0.86 (0.75–0.97)	1.30 (1.09–1.56)	52	0.90 (0.85–0.94)	0.82 (0.76–0.89)	0.82 (0.76–0.88)	1.15 (1.05–1.27)	158
Congenital malformations of spine	CM_769						0.93 (0.88–0.99)	0.88 (0.79–0.97)	0.88 (0.81–0.96)	1.16 (1.04–1.30)	97
Congenital malformations of the urinary system	CM_761						0.98 (0.94–1.01)	0.93 (0.86–1.00)	0.94 (0.88–1.00)	1.04 (0.93–1.15)	200
Congenital pes cavus	CM_766.13						1.04 (0.98–1.10)	1.05 (0.93–1.20)	1.05 (0.95–1.16)	0.76 (0.56–1.01)	68
Congenital pes planus	CM_766.22						1.00 (0.95–1.06)	0.94 (0.83–1.06)	0.99 (0.90–1.09)	0.93 (0.77–1.13)	79
Congenital spondylolisthesis	CM_769.7						0.97 (0.90–1.04)	0.92 (0.81–1.04)	0.94 (0.85–1.05)	1.09 (0.93–1.28)	64
Congenital talipes valgus	CM_766.2						0.99 (0.94–1.04)	0.93 (0.84–1.03)	0.96 (0.89–1.05)	0.98 (0.84–1.15)	104
Congenital talipes varus	CM_766.1						1.02 (0.97–1.07)	1.02 (0.92–1.13)	1.02 (0.94–1.11)	0.85 (0.69–1.04)	100
Conjunctival degenerations and deposits	SO_366.2						1.00 (0.95–1.06)	1.07 (0.96–1.20)	1.03 (0.94–1.12)	0.97 (0.81–1.16)	93
Conjunctival hemorrhage	SO_377.2						0.97 (0.91–1.03)	0.93 (0.83–1.04)	0.93 (0.85–1.02)	1.08 (0.93–1.25)	85
Conjunctivitis	SO_367.1	1.01 (0.97–1.05)	1.02 (0.94–1.10)	1.03 (0.96–1.09)	1.03 (0.89–1.20)	194	1.00 (0.99–1.02)	1.01 (0.98–1.04)	1.01 (0.98–1.03)	0.96 (0.92–1.01)	1283
Constipation	GI_529.5	0.97 (0.95–1.00)	0.93 (0.88–0.97)	0.95 (0.92–0.99)	1.12 (1.03–1.22)	497	0.95 (0.94–0.96)	0.93 (0.90–0.95)	0.92 (0.90–0.94)	1.11 (1.07–1.14)	1895
Contact dermatitis	DE_668.3	0.98 (0.95–1.02)	0.99 (0.92–1.06)	0.99 (0.94–1.05)	1.02 (0.88–1.18)	247	1.01 (1.00–1.02)	1.03 (1.00–1.05)	1.02 (1.00–1.04)	0.93 (0.89–0.97)	1874
Contracture of joint	MS_719.92	1.02 (0.95–1.09)	0.94 (0.81–1.09)	0.95 (0.84–1.07)	1.17 (0.92–1.49)	54	0.97 (0.92–1.02)	0.90 (0.82–0.99)	0.92 (0.85–0.99)	1.11 (0.99–1.24)	121
Contracture of tendon	MS_719.91						1.02 (0.96–1.09)	0.92 (0.80–1.05)	0.95 (0.85–1.06)	0.95 (0.76–1.18)	58
Contractures	MS_719.9	0.99 (0.94–1.05)	0.94 (0.84–1.06)	0.94 (0.85–1.03)	1.13 (0.92–1.39)	94	0.99 (0.96–1.03)	0.91 (0.85–0.97)	0.93 (0.88–0.99)	1.05 (0.96–1.16)	218
Conversion disorder	MB_291.1						0.92 (0.86–0.98)	0.96 (0.86–1.07)	0.91 (0.83–1.00)	1.11 (0.98–1.26)	91
Convulsions	NS_330.3	0.93 (0.87–0.99)	0.83 (0.73–0.94)	0.84 (0.76–0.94)	1.29 (1.12–1.50)	76	0.93 (0.91–0.96)	0.89 (0.85–0.93)	0.89 (0.86–0.93)	1.14 (1.08–1.21)	438
Corneal deformities	SO_369.6						1.03 (0.97–1.09)	1.04 (0.90–1.19)	1.02 (0.92–1.15)	0.95 (0.76–1.19)	58
Corneal degenerations	SO_369.4						0.94 (0.89–1.00)	0.93 (0.84–1.03)	0.94 (0.86–1.02)	1.04 (0.90–1.20)	105
Corneal scars and opacities	SO_369.1						0.98 (0.94–1.02)	0.93 (0.85–1.01)	0.96 (0.90–1.03)	1.01 (0.89–1.15)	163
Corneal ulcer	SO_367.21						1.00 (0.94–1.07)	1.04 (0.91–1.19)	1.00 (0.90–1.12)	1.03 (0.84–1.25)	62
Corns and callosities	DE_680.1	0.96 (0.90–1.01)	1.00 (0.90–1.12)	0.97 (0.89–1.06)	1.17 (0.99–1.39)	95	1.00 (0.97–1.03)	0.96 (0.91–1.01)	0.97 (0.93–1.01)	1.05 (0.98–1.13)	384
Coronary atherosclerosis [Atherosclerotic heart disease]	CV_404.2	0.99 (0.96–1.02)	0.94 (0.89–0.99)	0.97 (0.93–1.01)	1.05 (0.95–1.16)	416	0.94 (0.92–0.95)	0.88 (0.86–0.90)	0.89 (0.87–0.91)	1.14 (1.10–1.18)	1759
Coronary atherosclerosis due to calcified coronary lesion	CV_404.23	1.02 (0.95–1.09)	0.98 (0.84–1.14)	0.96 (0.85–1.08)	0.91 (0.65–1.29)	54	0.99 (0.94–1.04)	1.00 (0.89–1.11)	0.97 (0.89–1.06)	1.11 (0.97–1.26)	93
Coronary atherosclerosis due to lipid rich plaque	CV_404.22						0.97 (0.90–1.04)	0.92 (0.80–1.07)	0.91 (0.81–1.03)	1.09 (0.91–1.31)	52
Coronavirus	ID_059	0.94 (0.92–0.96)	0.90 (0.86–0.95)	0.90 (0.87–0.94)	1.13 (1.05–1.22)	598	0.96 (0.94–0.98)	0.91 (0.87–0.95)	0.92 (0.89–0.96)	1.09 (1.03–1.14)	612
Cortical age-related cataract	SO_371.1	0.99 (0.92–1.07)	1.10 (0.94–1.28)	1.01 (0.89–1.14)	0.92 (0.66–1.29)	51	1.02 (0.98–1.05)	1.03 (0.96–1.10)	1.02 (0.97–1.07)	0.83 (0.73–0.94)	258
Costochondritis [Tietze's disease]	MS_728.3						1.00 (0.96–1.04)	1.02 (0.94–1.10)	1.00 (0.93–1.07)	1.05 (0.94–1.17)	161
Cough	RE_499.1	0.97 (0.95–0.99)	0.97 (0.93–1.01)	0.95 (0.92–0.98)	1.10 (1.03–1.17)	887	0.97 (0.97–0.98)	0.95 (0.94–0.97)	0.95 (0.94–0.97)	1.05 (1.03–1.08)	4343
Cough variant asthma	RE_475.6						0.94 (0.87–1.01)	0.88 (0.77–1.00)	0.88 (0.79–0.98)	1.01 (0.83–1.24)	60
Cracked tooth	GI_502.13						1.00 (0.94–1.06)	0.92 (0.81–1.05)	0.93 (0.84–1.04)	1.02 (0.85–1.23)	64
Cramp and spasm	MS_719.1	0.98 (0.95–1.00)	0.93 (0.88–0.99)	0.96 (0.91–1.01)	1.12 (1.01–1.24)	362	0.96 (0.95–0.98)	0.92 (0.90–0.95)	0.93 (0.90–0.95)	1.08 (1.04–1.13)	1261
Crohn's disease	GI_522.11						0.98 (0.95–1.02)	0.98 (0.92–1.06)	0.96 (0.90–1.01)	1.08 (0.98–1.18)	228
Current tobacco use and nicotine dependence	MB_282.1	0.99 (0.94–1.04)	0.90 (0.81–1.00)	0.92 (0.84–1.00)	0.97 (0.81–1.18)	109	0.97 (0.96–0.98)	0.89 (0.86–0.91)	0.90 (0.88–0.92)	1.11 (1.07–1.15)	1817
Cutaneous cyst	DE_682.1	1.01 (0.97–1.04)	1.03 (0.96–1.11)	1.05 (0.99–1.11)	0.95 (0.80–1.13)	214	1.00 (0.98–1.02)	1.04 (1.00–1.07)	1.02 (1.00–1.05)	0.96 (0.91–1.02)	992
Cutaneous lupus erythematosus	MS_700.12						0.97 (0.91–1.03)	0.90 (0.80–1.01)	0.88 (0.80–0.97)	1.04 (0.89–1.23)	82
Cyst and pseudocyst of pancreas	GI_554.2	1.02 (0.95–1.08)	0.92 (0.80–1.05)	0.97 (0.87–1.08)	0.94 (0.69–1.28)	63	1.02 (0.98–1.06)	1.00 (0.92–1.09)	0.99 (0.92–1.06)	0.96 (0.85–1.09)	149
Cyst of kidney	GU_586.2	0.95 (0.89–1.00)	0.89 (0.80–0.99)	0.90 (0.83–0.99)	1.18 (1.00–1.39)	103	0.93 (0.90–0.96)	0.89 (0.84–0.94)	0.90 (0.86–0.94)	1.11 (1.03–1.18)	352
Cyst or abscess of Bartholin's gland	GU_614.53						0.98 (0.90–1.05)	0.96 (0.83–1.10)	0.98 (0.87–1.10)	1.16 (0.97–1.38)	54
Cystic kidney disease	CM_761.13						0.98 (0.93–1.02)	0.95 (0.87–1.04)	0.94 (0.88–1.01)	1.04 (0.92–1.18)	142
Cystic mastopathy	GU_610.1	1.04 (0.99–1.08)	1.09 (0.99–1.20)	1.06 (0.98–1.14)	0.89 (0.70–1.13)	127	1.01 (0.99–1.03)	1.01 (0.98–1.06)	1.01 (0.98–1.04)	0.95 (0.88–1.02)	728
Cystitis	GU_592.1	0.96 (0.93–0.99)	0.98 (0.92–1.05)	0.96 (0.92–1.01)	1.10 (0.98–1.23)	301	0.94 (0.92–0.96)	0.93 (0.90–0.97)	0.92 (0.90–0.95)	1.10 (1.05–1.15)	814
Cystitis and urethritis	GU_592	0.96 (0.93–0.99)	0.98 (0.92–1.04)	0.96 (0.91–1.01)	1.11 (0.99–1.24)	310	0.95 (0.93–0.97)	0.94 (0.91–0.97)	0.93 (0.90–0.96)	1.09 (1.04–1.14)	873
Cystoid macular degeneration	SO_374.53						1.00 (0.93–1.07)	1.00 (0.87–1.15)	1.00 (0.90–1.12)	0.96 (0.77–1.19)	56
Cytology and pathology findings	SS_835	1.00 (0.96–1.03)	1.02 (0.94–1.10)	1.01 (0.95–1.08)	1.01 (0.86–1.20)	207	0.97 (0.95–0.98)	0.95 (0.92–0.98)	0.95 (0.92–0.97)	1.05 (1.00–1.10)	1056
Decreased fetal movements, affecting management of mother	PP_932.4						0.98 (0.92–1.04)	0.91 (0.81–1.03)	0.88 (0.79–0.98)	0.98 (0.79–1.21)	76
Decreased white blood cell count	BI_170	1.03 (0.99–1.07)	1.11 (1.02–1.21)	1.07 (1.00–1.14)	0.91 (0.74–1.12)	176	1.01 (0.98–1.03)	1.00 (0.96–1.05)	1.01 (0.97–1.05)	0.95 (0.88–1.03)	502
Deep vein thrombosis [DVT]	CV_440.11	0.97 (0.92–1.02)	0.88 (0.80–0.97)	0.93 (0.85–1.00)	1.12 (0.95–1.32)	125	0.95 (0.92–0.97)	0.86 (0.82–0.90)	0.88 (0.84–0.92)	1.16 (1.10–1.22)	456
Deficiency anemias	BI_160	0.95 (0.93–0.98)	0.91 (0.86–0.95)	0.92 (0.88–0.95)	1.19 (1.10–1.28)	498	0.97 (0.95–0.98)	0.92 (0.89–0.94)	0.92 (0.90–0.94)	1.10 (1.06–1.14)	1796
Deforming dorsopathies	MS_714	0.98 (0.95–1.02)	0.89 (0.83–0.95)	0.93 (0.88–0.99)	1.05 (0.93–1.20)	268	0.95 (0.93–0.97)	0.90 (0.87–0.92)	0.90 (0.88–0.93)	1.11 (1.07–1.15)	1101
Deformities of the knee	MS_710.3						0.97 (0.91–1.03)	0.89 (0.79–1.00)	0.92 (0.83–1.02)	0.99 (0.83–1.17)	78
Degenerative disc disease	MS_716.2	0.99 (0.96–1.01)	0.95 (0.89–1.00)	0.94 (0.90–0.99)	1.07 (0.97–1.19)	372	0.97 (0.96–0.98)	0.91 (0.89–0.93)	0.92 (0.90–0.94)	1.06 (1.02–1.10)	1791
Dehydration	EM_256.71	0.87 (0.82–0.93)	0.76 (0.69–0.85)	0.81 (0.74–0.89)	1.32 (1.17–1.50)	97	0.90 (0.88–0.93)	0.87 (0.83–0.91)	0.86 (0.82–0.90)	1.19 (1.13–1.25)	460
Dementias	NS_328.1						0.98 (0.92–1.05)	0.93 (0.81–1.06)	0.97 (0.87–1.08)	0.92 (0.74–1.14)	59
Dementias and cerebral degeneration	NS_328						0.95 (0.90–1.01)	0.91 (0.81–1.01)	0.91 (0.83–1.00)	1.03 (0.89–1.19)	83
Demyelinating diseases of the central nervous system	NS_326	0.95 (0.89–1.02)	0.88 (0.77–1.01)	0.90 (0.81–1.01)	1.22 (0.99–1.50)	67	0.92 (0.89–0.96)	0.86 (0.81–0.92)	0.87 (0.83–0.92)	1.19 (1.12–1.27)	282
Dental abrasion and erosion	GI_502.12						1.00 (0.94–1.07)	0.95 (0.83–1.09)	0.96 (0.86–1.07)	0.89 (0.69–1.13)	60
Dental caries	GI_502.11	0.99 (0.92–1.06)	0.92 (0.80–1.07)	0.93 (0.82–1.05)	1.17 (0.95–1.44)	55	0.99 (0.97–1.01)	0.95 (0.91–0.99)	0.96 (0.93–1.00)	1.01 (0.94–1.07)	540
Dentofacial anomalies, including malocclusion	MS_733						1.00 (0.95–1.05)	0.88 (0.79–0.98)	0.92 (0.84–1.01)	0.98 (0.82–1.17)	94
Deposits [accretions] on teeth	GI_502.14						0.99 (0.96–1.02)	0.96 (0.90–1.03)	0.97 (0.91–1.02)	0.94 (0.84–1.05)	226
Derangement of meniscus	MS_711.1	1.02 (0.96–1.09)	1.04 (0.91–1.19)	1.05 (0.95–1.17)	0.66 (0.43–1.01)	68	1.02 (1.00–1.05)	0.99 (0.93–1.05)	1.00 (0.95–1.04)	0.87 (0.78–0.97)	350
Dermatitis [eczema]	DE_668	0.99 (0.97–1.01)	0.99 (0.95–1.03)	0.99 (0.96–1.03)	1.04 (0.96–1.13)	726	0.99 (0.98–1.00)	1.00 (0.98–1.02)	0.99 (0.98–1.01)	0.99 (0.96–1.02)	3539
Dermatitis due to substances taken internally	DE_668.4						0.95 (0.90–1.01)	0.99 (0.89–1.11)	0.99 (0.91–1.08)	1.05 (0.89–1.23)	98
Dermatochalasis of eyelid	SO_362.6	1.00 (0.96–1.04)	0.98 (0.91–1.07)	1.00 (0.93–1.06)	1.08 (0.93–1.26)	176	0.97 (0.95–1.00)	0.94 (0.90–0.99)	0.94 (0.90–0.98)	1.00 (0.93–1.08)	440
Dermatophytosis	DE_660.12	0.99 (0.96–1.02)	0.95 (0.90–1.02)	0.97 (0.92–1.02)	1.03 (0.91–1.17)	308	0.99 (0.98–1.01)	0.97 (0.94–1.00)	0.98 (0.96–1.00)	1.01 (0.97–1.05)	1508
Dermatophytosis of foot [Athelet's foot]	DE_660.123	1.04 (0.98–1.10)	0.98 (0.85–1.13)	1.03 (0.92–1.15)	0.60 (0.38–0.95)	61	1.00 (0.97–1.03)	0.97 (0.92–1.03)	1.00 (0.95–1.05)	0.95 (0.87–1.05)	325
Dermatophytosis of nail	DE_660.122	1.02 (0.99–1.06)	1.01 (0.94–1.09)	1.02 (0.96–1.08)	0.98 (0.84–1.14)	232	0.99 (0.98–1.01)	0.97 (0.93–1.00)	0.97 (0.95–1.00)	1.03 (0.98–1.08)	977
Dermatophytosis of the body	DE_660.124						0.94 (0.89–0.99)	0.94 (0.86–1.03)	0.93 (0.86–1.01)	1.07 (0.94–1.22)	127
Developemental delay	MB_302						0.97 (0.92–1.04)	0.92 (0.82–1.04)	0.98 (0.88–1.09)	1.15 (1.01–1.32)	71
Deviated nasal septum	RE_471.2	0.98 (0.93–1.02)	0.94 (0.85–1.03)	0.95 (0.88–1.02)	1.10 (0.93–1.30)	151	1.00 (0.98–1.02)	0.97 (0.93–1.01)	0.99 (0.95–1.02)	0.97 (0.90–1.04)	600
Diabetes mellitus	EM_202	0.94 (0.91–0.96)	0.88 (0.84–0.92)	0.89 (0.85–0.93)	1.17 (1.08–1.26)	494	0.89 (0.88–0.90)	0.81 (0.80–0.83)	0.82 (0.81–0.84)	1.28 (1.25–1.31)	3310
Diabetes mellitus due to underlying condition*	EM_202.31						0.89 (0.83–0.95)	0.82 (0.74–0.90)	0.81 (0.74–0.89)	1.22 (1.10–1.34)	91
Diabetes mellitus or abnormal glucose in pregnancy, childbirth, and the puerperium	PP_909	0.98 (0.92–1.05)	0.94 (0.82–1.08)	0.91 (0.81–1.02)	1.04 (0.79–1.37)	66	0.96 (0.93–1.00)	0.90 (0.84–0.97)	0.90 (0.85–0.96)	1.03 (0.93–1.15)	238
Diabetic retinopathy	SO_374.42						0.92 (0.89–0.96)	0.85 (0.80–0.91)	0.86 (0.81–0.91)	1.18 (1.10–1.26)	234
Diaphragmatic hernia	GI_520.2	0.94 (0.90–0.98)	0.85 (0.78–0.92)	0.87 (0.82–0.93)	1.22 (1.09–1.37)	182	0.94 (0.92–0.96)	0.87 (0.84–0.90)	0.88 (0.85–0.91)	1.14 (1.09–1.19)	775
Diarrhea	GI_529.1	0.97 (0.94–0.99)	0.93 (0.89–0.98)	0.94 (0.91–0.98)	1.12 (1.03–1.21)	586	0.96 (0.95–0.97)	0.91 (0.89–0.93)	0.92 (0.90–0.94)	1.09 (1.06–1.12)	2330
Diastolic heart failure	CV_424.3	0.88 (0.82–0.93)	0.79 (0.71–0.87)	0.82 (0.75–0.89)	1.30 (1.15–1.46)	110	0.83 (0.80–0.87)	0.75 (0.71–0.79)	0.75 (0.70–0.79)	1.28 (1.21–1.35)	264
Difficulty walking	NS_325.2	0.91 (0.86–0.95)	0.81 (0.75–0.89)	0.85 (0.79–0.91)	1.21 (1.07–1.37)	158	0.91 (0.88–0.94)	0.84 (0.80–0.88)	0.86 (0.82–0.90)	1.17 (1.10–1.23)	407
Diffuse diseases of connective tissue	MS_700	0.96 (0.92–1.00)	0.94 (0.86–1.02)	0.94 (0.88–1.00)	1.11 (0.96–1.27)	182	0.94 (0.92–0.96)	0.88 (0.85–0.91)	0.89 (0.86–0.92)	1.12 (1.07–1.17)	807
Diffuse goiter	EM_200.21	0.98 (0.91–1.06)	0.96 (0.83–1.12)	1.02 (0.91–1.15)	0.98 (0.72–1.33)	55	1.01 (0.98–1.04)	1.03 (0.96–1.11)	1.02 (0.97–1.08)	0.91 (0.80–1.03)	228
Dilated cardiomyopathy*	CV_414.2						0.91 (0.86–0.97)	0.81 (0.73–0.91)	0.84 (0.76–0.93)	1.09 (0.94–1.25)	82
Diplopia	SO_386.2	0.95 (0.89–1.02)	0.93 (0.82–1.06)	0.97 (0.88–1.07)	1.24 (1.04–1.48)	78	0.98 (0.95–1.01)	0.94 (0.88–0.99)	0.96 (0.91–1.01)	1.05 (0.97–1.15)	290
Disease of anus and rectum	GI_530	0.95 (0.90–1.00)	0.95 (0.86–1.04)	0.94 (0.87–1.02)	1.15 (0.98–1.34)	134	0.99 (0.97–1.01)	0.99 (0.95–1.03)	0.98 (0.94–1.01)	1.02 (0.96–1.08)	596
Disease of capillaries	CV_442						1.01 (0.96–1.06)	1.09 (0.98–1.22)	1.07 (0.98–1.16)	0.79 (0.62–1.01)	94
Diseases of esophagus	GI_510	0.95 (0.92–0.98)	0.95 (0.89–1.01)	0.93 (0.89–0.98)	1.14 (1.03–1.25)	357	0.97 (0.95–0.98)	0.92 (0.89–0.94)	0.93 (0.91–0.95)	1.09 (1.05–1.13)	1470
Diseases of hair and hair follicles	DE_684	0.99 (0.95–1.02)	1.03 (0.97–1.10)	1.01 (0.96–1.07)	1.02 (0.89–1.17)	284	0.99 (0.98–1.01)	1.01 (0.98–1.05)	1.00 (0.97–1.03)	0.98 (0.93–1.04)	862
Diseases of hard tissues of teeth	GI_502.1	1.01 (0.96–1.07)	0.95 (0.85–1.07)	0.99 (0.90–1.09)	1.07 (0.88–1.31)	91	1.00 (0.98–1.02)	0.96 (0.92–0.99)	0.97 (0.94–1.00)	1.02 (0.97–1.08)	734
Diseases of lips	GI_508	0.98 (0.90–1.06)	1.01 (0.86–1.19)	0.97 (0.85–1.10)	1.11 (0.81–1.52)	51	0.99 (0.94–1.03)	0.99 (0.90–1.08)	0.98 (0.91–1.06)	0.92 (0.79–1.09)	128
Diseases of pulp and periapical tissues	GI_502.3						0.98 (0.95–1.02)	0.91 (0.86–0.97)	0.92 (0.87–0.97)	1.07 (0.99–1.16)	250
Diseases of salivary glands	GI_506	0.96 (0.91–1.02)	1.01 (0.89–1.13)	0.95 (0.86–1.04)	1.07 (0.87–1.32)	89	0.97 (0.94–1.00)	0.96 (0.91–1.01)	0.95 (0.91–1.00)	1.04 (0.97–1.12)	391
Diseases of spleen	BI_174						0.95 (0.91–0.99)	0.86 (0.80–0.93)	0.90 (0.84–0.97)	1.14 (1.04–1.25)	167
Diseases of teeth and supporting structures	GI_502	1.01 (0.96–1.05)	0.97 (0.88–1.07)	0.99 (0.92–1.07)	1.09 (0.92–1.28)	135	0.99 (0.97–1.01)	0.94 (0.91–0.98)	0.95 (0.92–0.98)	1.06 (1.02–1.11)	967
Diseases of the jaws	MS_734	0.98 (0.93–1.02)	0.95 (0.87–1.04)	0.96 (0.89–1.04)	1.12 (0.96–1.31)	150	0.99 (0.97–1.01)	0.96 (0.92–1.01)	0.97 (0.94–1.01)	1.00 (0.94–1.07)	606
Diseases of the pancreas	GI_554	0.99 (0.95–1.04)	0.93 (0.85–1.02)	0.96 (0.89–1.03)	1.01 (0.84–1.21)	144	0.99 (0.96–1.01)	0.95 (0.90–0.99)	0.95 (0.91–0.99)	1.05 (0.99–1.12)	425
Diseases of tongue	GI_509						0.98 (0.93–1.02)	0.96 (0.88–1.04)	0.93 (0.87–1.00)	1.03 (0.92–1.15)	152
Diseases of vocal cords and larynx, not elsewhere classified	RE_472	0.98 (0.94–1.03)	0.93 (0.84–1.02)	0.96 (0.88–1.04)	1.04 (0.87–1.25)	123	0.97 (0.94–0.99)	0.97 (0.93–1.02)	0.96 (0.92–1.00)	1.08 (1.02–1.15)	459
Dislocation	MS_740	0.96 (0.91–1.02)	0.91 (0.81–1.02)	0.94 (0.86–1.04)	1.17 (0.97–1.42)	92	0.99 (0.97–1.02)	0.94 (0.89–0.99)	0.96 (0.92–1.00)	1.02 (0.94–1.10)	378
Dislocation of knee	MS_740.7						0.95 (0.89–1.02)	0.92 (0.81–1.04)	0.94 (0.85–1.05)	1.06 (0.89–1.28)	68
Dislocation of shoulder	MS_740.2						1.02 (0.97–1.07)	0.89 (0.79–1.00)	0.94 (0.85–1.04)	1.05 (0.90–1.24)	78
Disorder of ligament	MS_712.5	0.86 (0.80–0.93)	0.76 (0.68–0.86)	0.79 (0.71–0.89)	1.23 (1.02–1.48)	74	0.89 (0.85–0.93)	0.82 (0.76–0.88)	0.82 (0.77–0.88)	1.20 (1.11–1.29)	218
Disorder of nervous system	NS_349	1.00 (0.95–1.05)	1.01 (0.91–1.12)	1.01 (0.93–1.09)	1.04 (0.85–1.27)	115	0.95 (0.92–0.98)	0.92 (0.87–0.98)	0.94 (0.89–0.98)	1.12 (1.04–1.20)	320
Disorder of patella	MS_711	1.00 (0.97–1.04)	0.99 (0.91–1.07)	1.01 (0.95–1.08)	0.94 (0.79–1.13)	212	1.00 (0.98–1.02)	0.95 (0.92–0.99)	0.97 (0.94–1.00)	0.96 (0.90–1.02)	817
Disorders and findings from impaired renal function	GU_588	0.86 (0.79–0.93)	0.81 (0.70–0.92)	0.81 (0.73–0.91)	1.36 (1.15–1.61)	66	0.91 (0.88–0.95)	0.87 (0.81–0.92)	0.85 (0.80–0.90)	1.18 (1.11–1.26)	250
Disorders of adrenal glands	EM_211	0.96 (0.90–1.01)	0.87 (0.78–0.98)	0.90 (0.82–0.99)	1.14 (0.95–1.37)	97	0.95 (0.92–0.98)	0.90 (0.85–0.95)	0.91 (0.87–0.96)	1.14 (1.07–1.22)	334
Disorders of amino-acid transport and metabolism	GE_962						0.91 (0.85–0.98)	0.86 (0.77–0.97)	0.89 (0.80–0.98)	1.10 (0.95–1.27)	79
Disorders of autonomic nervous system	NS_343	0.81 (0.76–0.87)	0.76 (0.69–0.85)	0.77 (0.70–0.85)	1.47 (1.32–1.63)	95	0.89 (0.86–0.93)	0.81 (0.77–0.86)	0.84 (0.80–0.88)	1.15 (1.08–1.23)	316
Disorders of bilirubin excretion	EM_252.3						1.02 (0.97–1.07)	1.02 (0.91–1.15)	1.05 (0.96–1.15)	0.89 (0.72–1.11)	82
Disorders of calcium metabolism	EM_247.5	0.95 (0.91–0.99)	0.91 (0.83–0.99)	0.93 (0.87–1.00)	1.23 (1.09–1.38)	173	0.94 (0.92–0.97)	0.91 (0.87–0.95)	0.91 (0.88–0.95)	1.15 (1.09–1.21)	565
Disorders of carbohydrate metabolism	EM_252.5						0.96 (0.93–1.00)	0.93 (0.87–1.00)	0.95 (0.89–1.01)	1.10 (1.00–1.20)	211
Disorders of choroid	SO_373						1.02 (0.98–1.06)	1.09 (1.00–1.18)	1.06 (0.99–1.13)	0.94 (0.82–1.08)	151
Disorders of conjunctiva	SO_366						1.02 (0.99–1.06)	1.09 (1.01–1.18)	1.05 (0.99–1.11)	0.90 (0.79–1.03)	198
Disorders of diaphragm	RE_489						0.88 (0.81–0.95)	0.78 (0.70–0.88)	0.82 (0.74–0.91)	1.20 (1.06–1.36)	72
Disorders of external ear	SO_390	1.00 (0.97–1.03)	1.01 (0.95–1.07)	1.00 (0.95–1.05)	0.99 (0.87–1.13)	324	1.00 (0.98–1.01)	1.01 (0.99–1.04)	1.01 (0.99–1.03)	1.01 (0.97–1.05)	1688
Disorders of eyelid function	SO_361	1.03 (0.99–1.09)	1.07 (0.96–1.20)	1.09 (1.00–1.19)	0.94 (0.74–1.20)	102	0.97 (0.94–1.00)	0.93 (0.89–0.98)	0.95 (0.91–0.99)	1.03 (0.95–1.10)	398
Disorders of facial and cranial nerves	NS_334	1.02 (0.97–1.07)	1.02 (0.92–1.14)	1.01 (0.93–1.10)	0.98 (0.78–1.22)	105	0.94 (0.92–0.97)	0.91 (0.87–0.96)	0.91 (0.87–0.95)	1.11 (1.04–1.18)	427
Disorders of fluid, electrolyte and acid-base balance	EM_256	0.94 (0.91–0.96)	0.87 (0.83–0.92)	0.91 (0.87–0.94)	1.21 (1.12–1.29)	511	0.92 (0.91–0.94)	0.87 (0.85–0.89)	0.87 (0.86–0.89)	1.18 (1.15–1.21)	2183
Disorders of intestinal carbohydrate absorption	EM_252.51						0.96 (0.92–1.01)	0.94 (0.87–1.02)	0.96 (0.89–1.02)	1.11 (1.01–1.23)	175
Disorders of iris and ciliary body	SO_370						1.00 (0.94–1.06)	0.93 (0.82–1.06)	0.99 (0.90–1.10)	0.96 (0.78–1.17)	69
Disorders of iron metabolism	EM_247.7						0.96 (0.92–1.01)	0.96 (0.88–1.06)	0.96 (0.89–1.04)	1.03 (0.89–1.18)	126
Disorders of lacrimal system	SO_363	0.98 (0.95–1.01)	0.97 (0.92–1.02)	0.99 (0.94–1.03)	1.09 (0.99–1.20)	402	0.99 (0.98–1.00)	1.00 (0.97–1.03)	0.99 (0.97–1.01)	0.99 (0.95–1.03)	1622
Disorders of lens (excluding cataracts)	SO_372						1.05 (0.99–1.11)	1.02 (0.89–1.16)	1.06 (0.96–1.18)	0.87 (0.68–1.11)	66
Disorders of lipoprotein metabolism and other lipidemias	EM_244						0.98 (0.95–1.01)	1.00 (0.94–1.07)	1.00 (0.95–1.05)	1.01 (0.92–1.11)	291
Disorders of magnesium metabolism	EM_247.4	0.87 (0.81–0.94)	0.76 (0.67–0.85)	0.81 (0.73–0.90)	1.38 (1.22–1.57)	79	0.89 (0.86–0.92)	0.81 (0.77–0.86)	0.82 (0.78–0.87)	1.23 (1.16–1.30)	292
Disorders of menstruation and other abnormal bleeding from female genital tract	GU_626	0.98 (0.96–1.01)	0.99 (0.94–1.04)	0.97 (0.93–1.01)	1.09 (0.99–1.19)	500	1.00 (0.99–1.01)	0.99 (0.97–1.01)	1.00 (0.98–1.01)	1.01 (0.97–1.04)	3091
Disorders of mineral metabolism and mineral deficiencies	EM_247	0.95 (0.94–0.97)	0.92 (0.88–0.96)	0.93 (0.90–0.96)	1.20 (1.13–1.27)	803	0.96 (0.95–0.97)	0.91 (0.89–0.93)	0.92 (0.90–0.94)	1.12 (1.09–1.16)	2632
Disorders of muscle	MS_719	0.96 (0.94–0.98)	0.93 (0.88–0.97)	0.94 (0.90–0.98)	1.16 (1.07–1.25)	559	0.97 (0.96–0.98)	0.93 (0.90–0.95)	0.93 (0.91–0.95)	1.08 (1.04–1.11)	1908
Disorders of oculomotor nerves	NS_334.4						0.99 (0.93–1.06)	1.02 (0.89–1.18)	1.00 (0.90–1.12)	1.04 (0.85–1.27)	58
Disorders of optic disc	SO_380.2						0.98 (0.93–1.02)	0.96 (0.88–1.05)	0.97 (0.90–1.05)	1.01 (0.88–1.15)	130
Disorders of optic nerve and visual pathways	SO_380	1.00 (0.95–1.05)	0.98 (0.88–1.10)	1.01 (0.92–1.10)	0.95 (0.74–1.22)	100	0.99 (0.97–1.02)	0.99 (0.94–1.04)	1.00 (0.96–1.05)	1.01 (0.93–1.09)	398
Disorders of ovarian function	EM_214	0.99 (0.93–1.05)	0.97 (0.86–1.09)	0.98 (0.90–1.08)	1.03 (0.82–1.31)	87	1.01 (0.98–1.04)	1.03 (0.97–1.09)	1.03 (0.98–1.08)	0.95 (0.86–1.04)	343
Disorders of parathyroid gland	EM_208	0.93 (0.88–0.99)	0.82 (0.74–0.91)	0.86 (0.78–0.94)	1.28 (1.10–1.47)	101	0.93 (0.91–0.96)	0.88 (0.84–0.92)	0.88 (0.85–0.92)	1.16 (1.09–1.22)	435
Disorders of penis	GU_604						0.99 (0.96–1.03)	0.99 (0.90–1.08)	1.00 (0.93–1.08)	0.99 (0.86–1.13)	144
Disorders of phosphorus metabolism	EM_247.3						0.86 (0.81–0.91)	0.80 (0.73–0.87)	0.79 (0.73–0.86)	1.28 (1.18–1.39)	122
Disorders of pigmentation	DE_674	1.00 (0.98–1.02)	1.03 (0.98–1.08)	1.04 (1.00–1.08)	0.94 (0.84–1.05)	565	1.02 (1.01–1.04)	1.07 (1.04–1.10)	1.06 (1.04–1.08)	0.89 (0.85–0.93)	1734
Disorders of plasma-protein metabolism, NEC	EM_248						0.93 (0.87–0.99)	0.89 (0.80–0.99)	0.90 (0.82–0.99)	1.12 (0.99–1.27)	85
Disorders of prostate	GU_602	1.00 (0.97–1.03)	1.03 (0.96–1.10)	1.02 (0.96–1.07)	0.97 (0.83–1.12)	294	0.99 (0.98–1.01)	1.00 (0.96–1.03)	1.01 (0.98–1.03)	0.98 (0.94–1.03)	1801
Disorders of refraction and accommodation	SO_387	1.01 (0.99–1.03)	1.05 (1.01–1.10)	1.05 (1.01–1.09)	0.96 (0.87–1.05)	664	1.01 (1.00–1.02)	1.02 (1.00–1.03)	1.01 (1.00–1.03)	0.97 (0.95–1.00)	3865
Disorders of sweat glands	DE_685	0.94 (0.89–0.99)	0.92 (0.84–1.01)	0.92 (0.85–0.99)	1.16 (1.01–1.34)	141	0.97 (0.95–1.00)	0.95 (0.91–1.00)	0.95 (0.91–0.99)	1.06 (0.99–1.13)	492
Disorders of testis	GU_603	0.95 (0.89–1.02)	0.93 (0.80–1.08)	0.93 (0.82–1.04)	1.16 (0.94–1.43)	60	0.97 (0.94–1.00)	0.95 (0.89–1.02)	0.94 (0.89–0.99)	0.98 (0.88–1.09)	265
Disorders of the circulation of the cerebrospinal fluid	NS_344						0.87 (0.82–0.92)	0.80 (0.74–0.87)	0.79 (0.74–0.86)	1.18 (1.08–1.29)	152
Disorders of the cornea	SO_369	0.98 (0.93–1.04)	1.02 (0.90–1.14)	1.00 (0.91–1.09)	1.02 (0.81–1.28)	94	0.99 (0.96–1.01)	0.97 (0.92–1.02)	0.98 (0.94–1.02)	1.00 (0.93–1.08)	454
Disorders of the gallbladder	GI_550	0.93 (0.89–0.96)	0.90 (0.84–0.96)	0.90 (0.85–0.95)	1.20 (1.08–1.33)	253	0.95 (0.94–0.97)	0.90 (0.87–0.93)	0.91 (0.89–0.94)	1.09 (1.04–1.14)	1013
Disorders of the middle ear	SO_391	0.96 (0.93–0.99)	0.95 (0.89–1.00)	0.94 (0.89–0.98)	1.09 (0.98–1.22)	366	0.99 (0.98–1.00)	0.99 (0.96–1.01)	0.98 (0.96–1.00)	1.00 (0.96–1.04)	1913
Disorders of the orbit	SO_365						1.03 (0.97–1.10)	1.06 (0.91–1.23)	1.02 (0.91–1.15)	0.81 (0.59–1.10)	50
Disorders of the pituitary gland and its hypothalamic control	EM_209	0.96 (0.90–1.02)	1.06 (0.93–1.20)	1.00 (0.90–1.12)	1.12 (0.89–1.39)	72	0.96 (0.93–0.99)	0.90 (0.85–0.96)	0.92 (0.87–0.96)	1.10 (1.02–1.19)	293
Disorders of the retina	SO_374	1.01 (0.98–1.03)	1.07 (1.01–1.14)	1.04 (0.99–1.09)	0.99 (0.87–1.12)	339	0.99 (0.98–1.00)	0.99 (0.96–1.01)	1.00 (0.97–1.02)	1.02 (0.99–1.07)	1643
Disorders of thyroid gland	EM_200	0.97 (0.95–0.99)	0.97 (0.93–1.01)	0.98 (0.95–1.01)	1.05 (0.98–1.14)	786	0.97 (0.96–0.98)	0.95 (0.93–0.97)	0.96 (0.95–0.97)	1.07 (1.04–1.09)	4576
Disorders of tooth develoment	GI_500						1.02 (0.98–1.07)	1.04 (0.95–1.14)	1.02 (0.95–1.10)	1.00 (0.87–1.15)	138
Disorders of uterus, except cervix	GU_616	1.00 (0.94–1.07)	0.97 (0.86–1.11)	0.99 (0.89–1.10)	0.96 (0.71–1.29)	76	0.98 (0.95–1.02)	0.96 (0.90–1.02)	0.98 (0.93–1.03)	1.08 (0.99–1.17)	264
Disorders of vestibular function	SO_394	0.97 (0.93–1.00)	0.99 (0.92–1.07)	0.95 (0.89–1.01)	0.99 (0.84–1.17)	217	0.97 (0.95–0.99)	0.96 (0.92–1.00)	0.96 (0.93–0.99)	1.07 (1.01–1.13)	677
Disorders of vitreous body	SO_376	1.00 (0.97–1.03)	1.04 (0.98–1.10)	1.04 (0.99–1.09)	0.99 (0.88–1.13)	341	1.00 (0.99–1.01)	1.02 (0.99–1.05)	1.02 (1.00–1.05)	0.94 (0.90–0.99)	1431
Disorders resulting from impaired renal function	GU_588.1						0.89 (0.84–0.93)	0.82 (0.76–0.89)	0.81 (0.76–0.87)	1.21 (1.13–1.31)	159
Dissociative and somatoform disorders	MB_291	0.97 (0.91–1.03)	0.92 (0.81–1.03)	0.92 (0.83–1.02)	1.12 (0.92–1.37)	82	0.93 (0.90–0.96)	0.92 (0.87–0.96)	0.91 (0.87–0.95)	1.12 (1.05–1.19)	402
Disturbances in tooth eruption	GI_500.4						1.01 (0.97–1.06)	1.02 (0.93–1.13)	1.01 (0.93–1.09)	1.04 (0.90–1.20)	114
Disturbances of salivary secretion	GI_506.5						0.95 (0.91–0.99)	0.92 (0.85–0.98)	0.91 (0.86–0.97)	1.05 (0.96–1.16)	209
Disturbances of sensation of smell and taste	NS_352	0.97 (0.90–1.04)	0.88 (0.77–1.01)	0.90 (0.81–1.01)	1.16 (0.93–1.45)	67	0.95 (0.91–0.99)	0.92 (0.85–1.00)	0.90 (0.84–0.97)	1.11 (1.00–1.22)	160
Disturbances of skin sensation	NS_351	1.00 (0.98–1.02)	0.99 (0.95–1.03)	0.99 (0.96–1.02)	1.02 (0.94–1.11)	775	0.98 (0.97–0.99)	0.94 (0.92–0.96)	0.95 (0.93–0.97)	1.02 (0.99–1.05)	2769
Disturbances of sulphur-bearing amino-acid metabolism	GE_962.4						0.92 (0.85–0.99)	0.85 (0.75–0.96)	0.87 (0.78–0.97)	1.11 (0.95–1.30)	64
Diverticula of colon	GI_523.2	0.94 (0.90–0.97)	0.89 (0.82–0.95)	0.89 (0.84–0.95)	1.20 (1.07–1.34)	229	0.98 (0.96–0.99)	0.94 (0.91–0.97)	0.95 (0.93–0.97)	1.03 (0.99–1.08)	1448
Diverticular disease [Bowel diverticulosis]	GI_523	0.94 (0.91–0.97)	0.90 (0.84–0.96)	0.90 (0.85–0.95)	1.21 (1.10–1.33)	291	0.98 (0.96–0.99)	0.93 (0.91–0.96)	0.95 (0.93–0.97)	1.03 (1.00–1.07)	1643
Diverticulitis	GI_523.4	0.97 (0.92–1.03)	0.89 (0.79–1.00)	0.91 (0.83–1.00)	1.10 (0.89–1.35)	95	0.98 (0.95–1.01)	0.94 (0.89–0.99)	0.94 (0.90–0.98)	1.05 (0.97–1.13)	363
Dizziness and giddiness	NS_354	0.98 (0.96–1.00)	0.95 (0.91–1.00)	0.95 (0.92–0.99)	1.07 (0.98–1.16)	657	0.96 (0.95–0.97)	0.94 (0.92–0.96)	0.94 (0.92–0.96)	1.08 (1.05–1.11)	2845
Drug and medical agent allergy	SS_840.6	0.99 (0.96–1.02)	0.92 (0.86–0.98)	0.95 (0.90–1.00)	1.05 (0.93–1.19)	287	0.92 (0.90–0.94)	0.86 (0.83–0.88)	0.87 (0.85–0.89)	1.15 (1.11–1.19)	1088
Drug induced neutropenia	BI_170.12						0.97 (0.91–1.03)	0.86 (0.76–0.97)	0.89 (0.80–0.99)	1.12 (0.97–1.30)	68
Drug resistant microorganisms	ID_097						0.87 (0.83–0.92)	0.78 (0.72–0.83)	0.78 (0.73–0.84)	1.27 (1.18–1.36)	179
Drusen (degenerative) of macula	SO_374.54						1.00 (0.96–1.05)	1.02 (0.93–1.11)	1.00 (0.93–1.07)	0.95 (0.83–1.09)	145
Dry eye syndrome [Tear film insufficiency]	SO_363.2	0.98 (0.95–1.01)	0.98 (0.92–1.03)	0.99 (0.95–1.04)	1.07 (0.97–1.19)	390	0.99 (0.98–1.00)	1.00 (0.97–1.03)	0.99 (0.97–1.01)	0.99 (0.95–1.03)	1526
Dry mouth*	GI_506.51						0.98 (0.93–1.03)	0.92 (0.84–1.02)	0.95 (0.87–1.03)	1.04 (0.91–1.19)	104
Duodenal ulcer	GI_513.3						1.00 (0.93–1.07)	0.97 (0.84–1.13)	1.00 (0.89–1.12)	0.97 (0.78–1.22)	50
Duodenitis	GI_522.8						0.98 (0.92–1.04)	0.94 (0.83–1.06)	0.92 (0.83–1.03)	0.96 (0.79–1.16)	68
Dyshidrosis	DE_685.1						0.98 (0.93–1.03)	0.99 (0.89–1.09)	0.99 (0.91–1.07)	1.13 (1.00–1.29)	112
Dyskinesia of esophagus	GI_510.5						0.93 (0.88–0.98)	0.94 (0.86–1.03)	0.91 (0.84–0.98)	1.14 (1.03–1.26)	129
Dysmenorrhea	GU_626.2	0.92 (0.86–0.98)	0.90 (0.81–1.01)	0.89 (0.80–0.97)	1.18 (0.98–1.42)	96	1.00 (0.97–1.02)	0.99 (0.94–1.04)	1.00 (0.96–1.04)	1.03 (0.96–1.11)	482
Dyspareunia	GU_625.1	0.99 (0.94–1.05)	1.02 (0.91–1.13)	0.99 (0.90–1.08)	0.96 (0.74–1.24)	103	1.02 (0.99–1.05)	1.05 (0.99–1.12)	1.03 (0.98–1.08)	0.86 (0.76–0.98)	283
Dysphonia	RE_494.1	0.95 (0.91–0.99)	0.89 (0.82–0.96)	0.90 (0.84–0.96)	1.18 (1.05–1.34)	189	0.97 (0.95–0.99)	0.98 (0.93–1.02)	0.95 (0.92–0.99)	1.05 (0.99–1.12)	523
Dysplasia of cervix	GU_621.1	0.97 (0.89–1.05)	0.93 (0.79–1.09)	0.96 (0.84–1.09)	1.08 (0.78–1.49)	50	1.00 (0.98–1.03)	1.01 (0.96–1.07)	1.00 (0.95–1.04)	0.97 (0.89–1.07)	374
Dysplasia of female genital organs	GU_621	0.97 (0.89–1.05)	0.93 (0.80–1.09)	0.95 (0.84–1.08)	1.09 (0.81–1.47)	55	1.00 (0.97–1.03)	1.01 (0.96–1.07)	0.99 (0.95–1.03)	0.98 (0.89–1.07)	398
Dyspnea [Shortness of breath]	RE_488.1	0.96 (0.94–0.98)	0.94 (0.90–0.97)	0.94 (0.91–0.97)	1.08 (1.01–1.16)	825	0.93 (0.92–0.94)	0.87 (0.85–0.89)	0.88 (0.87–0.90)	1.16 (1.13–1.19)	3306
Dysthymic disorder	MB_286.4	0.97 (0.92–1.02)	0.98 (0.89–1.08)	0.99 (0.91–1.07)	1.12 (0.94–1.34)	124	0.96 (0.94–0.98)	0.93 (0.90–0.97)	0.94 (0.91–0.96)	1.10 (1.05–1.15)	903
Dystonia	NS_324.31	0.94 (0.87–1.00)	0.89 (0.79–1.02)	0.91 (0.82–1.01)	1.16 (0.94–1.43)	73	0.94 (0.90–0.98)	0.91 (0.84–0.97)	0.94 (0.89–1.00)	1.15 (1.05–1.25)	196
Dysuria	GU_594.2	0.99 (0.97–1.02)	0.98 (0.92–1.03)	0.97 (0.93–1.01)	1.04 (0.94–1.16)	425	0.97 (0.96–0.99)	0.96 (0.94–0.99)	0.96 (0.94–0.98)	1.04 (1.01–1.08)	1669
Early satiety	EM_230.5						0.95 (0.89–1.03)	0.94 (0.83–1.06)	0.96 (0.86–1.06)	1.08 (0.93–1.26)	63
Eating disorders	MB_293	0.93 (0.88–0.99)	0.91 (0.82–1.03)	0.93 (0.85–1.02)	1.24 (1.06–1.46)	92	0.97 (0.93–1.00)	0.93 (0.87–0.99)	0.94 (0.89–0.99)	1.15 (1.06–1.24)	260
Ectopic pregnancy	PP_901.1						0.98 (0.92–1.05)	1.06 (0.93–1.21)	1.04 (0.94–1.16)	0.85 (0.65–1.10)	67
Edema	SS_812	0.94 (0.92–0.97)	0.86 (0.82–0.91)	0.90 (0.86–0.94)	1.20 (1.11–1.30)	404	0.89 (0.88–0.91)	0.83 (0.81–0.85)	0.84 (0.82–0.85)	1.21 (1.17–1.24)	1826
Edema, proteinuria and hypertensive disorders in pregnancy, childbirth and the puerperium	PP_908	0.97 (0.90–1.04)	0.90 (0.79–1.03)	0.91 (0.81–1.02)	1.04 (0.80–1.35)	68	0.97 (0.93–1.01)	0.95 (0.88–1.02)	0.92 (0.87–0.98)	0.97 (0.85–1.10)	217
Effusion of joint	MS_713.2	1.00 (0.97–1.03)	0.94 (0.88–1.01)	0.97 (0.91–1.02)	1.06 (0.93–1.21)	250	0.98 (0.96–1.00)	0.92 (0.89–0.96)	0.93 (0.91–0.96)	1.03 (0.98–1.09)	866
Ehler's Danlos syndrome	GE_978.22						0.85 (0.80–0.90)	0.76 (0.69–0.83)	0.75 (0.69–0.82)	1.25 (1.14–1.37)	123
Elevated C-reactive protein (CRP)	SS_825						0.93 (0.88–0.98)	0.95 (0.87–1.05)	0.91 (0.84–0.98)	1.06 (0.93–1.20)	121
Elevated blood pressure reading without diagnosis of hypertension	CV_402	1.01 (0.98–1.04)	1.05 (0.98–1.13)	1.05 (1.00–1.12)	0.97 (0.82–1.14)	251	1.00 (0.99–1.02)	1.00 (0.97–1.04)	1.01 (0.98–1.04)	0.98 (0.93–1.04)	934
Elevated erythrocyte sedimentation rate	SS_820						0.96 (0.90–1.01)	0.90 (0.81–1.00)	0.90 (0.82–0.98)	1.13 (0.99–1.28)	96
Elevated prostate specific antigen [PSA]	GU_602.4	1.02 (0.98–1.06)	1.07 (0.98–1.18)	1.07 (0.99–1.15)	0.97 (0.78–1.21)	152	1.02 (1.00–1.04)	1.04 (0.99–1.09)	1.05 (1.01–1.08)	0.90 (0.83–0.97)	637
Elevated white blood cell count [Leukocytosis]	BI_171	0.92 (0.88–0.97)	0.85 (0.78–0.92)	0.87 (0.81–0.94)	1.27 (1.14–1.43)	163	0.92 (0.90–0.94)	0.85 (0.82–0.89)	0.86 (0.82–0.89)	1.16 (1.11–1.22)	591
Embolism and thrombosis	CV_440	0.98 (0.95–1.01)	0.92 (0.86–0.98)	0.94 (0.90–0.99)	1.04 (0.92–1.17)	288	0.94 (0.92–0.96)	0.87 (0.84–0.89)	0.89 (0.87–0.91)	1.18 (1.14–1.23)	1171
Embolism of cerebral or precerebral arteries	CV_440.21						1.00 (0.93–1.07)	0.97 (0.84–1.12)	1.05 (0.94–1.18)	1.12 (0.95–1.31)	54
Emphysema	RE_474.1	0.94 (0.88–1.01)	0.78 (0.68–0.90)	0.82 (0.73–0.92)	1.30 (1.09–1.55)	68	0.95 (0.91–0.98)	0.90 (0.84–0.95)	0.89 (0.85–0.94)	1.05 (0.98–1.14)	260
Encephalitis, myelitis and encephalomyelitis	NS_321						0.98 (0.92–1.04)	0.87 (0.77–0.99)	0.95 (0.85–1.05)	1.09 (0.92–1.29)	67
Encephalopathy	NS_345						0.90 (0.85–0.95)	0.81 (0.75–0.89)	0.82 (0.75–0.89)	1.20 (1.10–1.30)	125
End stage renal disease [CDK, stage 5]	GU_582.21						0.86 (0.81–0.91)	0.77 (0.71–0.84)	0.77 (0.72–0.83)	1.24 (1.15–1.34)	145
Endocarditis	CV_410.2						0.90 (0.84–0.97)	0.85 (0.76–0.95)	0.86 (0.79–0.95)	1.22 (1.09–1.37)	80
Endocrine, nutritional and metabolic diseases complicating pregnancy	PP_922						0.99 (0.93–1.06)	0.93 (0.82–1.06)	0.92 (0.83–1.03)	0.88 (0.69–1.14)	72
Endometrial hyperplasia	GU_616.1						0.93 (0.87–1.00)	0.89 (0.80–0.99)	0.93 (0.85–1.02)	1.14 (1.00–1.29)	86
Endometriosis	GU_615	0.96 (0.90–1.03)	0.94 (0.83–1.06)	0.98 (0.89–1.09)	1.15 (0.94–1.41)	83	1.00 (0.97–1.03)	0.96 (0.91–1.01)	0.97 (0.93–1.01)	1.01 (0.93–1.10)	381
Endothelial corneal dystrophy [Fuchs' dystrophy]	SO_369.7						1.02 (0.97–1.08)	1.04 (0.93–1.16)	1.02 (0.93–1.12)	0.89 (0.73–1.09)	83
Enlargement of lymph nodes [Lymphadenopathy]	BI_177.2	1.00 (0.96–1.03)	0.95 (0.88–1.02)	0.97 (0.92–1.03)	1.07 (0.93–1.23)	238	0.98 (0.96–1.00)	0.96 (0.92–0.99)	0.96 (0.93–0.99)	1.04 (0.99–1.10)	816
Enthesopathy/Enthesitis/Tendinopathy	MS_723	0.99 (0.97–1.01)	0.99 (0.95–1.03)	0.99 (0.96–1.02)	0.99 (0.91–1.08)	782	1.00 (0.99–1.01)	0.98 (0.97–1.00)	0.99 (0.97–1.00)	0.97 (0.94–1.00)	3921
Entropion and trichiasis of eyelid	SO_361.1						0.99 (0.92–1.07)	0.93 (0.80–1.07)	0.97 (0.87–1.09)	1.12 (0.94–1.32)	53
Eosinophilic esophagitis	GI_522.61						0.96 (0.90–1.04)	0.89 (0.77–1.02)	0.90 (0.80–1.02)	1.09 (0.90–1.30)	57
Eosinophilic gastroenteritis and colitis	GI_522.6						0.95 (0.88–1.02)	0.88 (0.77–1.00)	0.88 (0.79–0.99)	1.13 (0.96–1.33)	60
Epidermal thickening	DE_680	0.98 (0.95–1.02)	1.05 (0.97–1.13)	1.01 (0.95–1.07)	1.12 (0.99–1.26)	233	0.99 (0.97–1.01)	0.98 (0.95–1.01)	0.98 (0.95–1.01)	1.04 (0.99–1.09)	969
Epilepsy	NS_330.1						0.94 (0.91–0.98)	0.89 (0.84–0.95)	0.91 (0.86–0.96)	1.16 (1.08–1.25)	264
Epilepsy, recurrent seizures, convulsions	NS_330	0.91 (0.86–0.97)	0.84 (0.75–0.94)	0.84 (0.76–0.92)	1.36 (1.21–1.53)	97	0.95 (0.93–0.97)	0.91 (0.87–0.95)	0.91 (0.88–0.94)	1.11 (1.05–1.17)	625
Epiphora	SO_363.5						1.00 (0.95–1.06)	0.99 (0.88–1.10)	1.01 (0.92–1.10)	1.05 (0.90–1.23)	88
Epistaxis	RE_487.1	0.91 (0.85–0.98)	0.90 (0.80–1.02)	0.93 (0.84–1.02)	1.22 (1.01–1.47)	84	1.00 (0.97–1.03)	0.98 (0.92–1.04)	1.01 (0.96–1.05)	0.96 (0.88–1.05)	340
Erythematous conditions	DE_667	0.92 (0.84–1.00)	0.91 (0.78–1.07)	0.90 (0.79–1.02)	1.15 (0.90–1.47)	52	0.97 (0.93–1.00)	0.95 (0.89–1.01)	0.96 (0.91–1.01)	1.00 (0.91–1.11)	251
Escherichia coli	ID_003						0.84 (0.78–0.91)	0.79 (0.70–0.88)	0.80 (0.72–0.89)	1.25 (1.11–1.39)	76
Esophageal obstruction (Stricture and stenosis of esophagus)	GI_514.1						0.97 (0.93–1.01)	0.89 (0.82–0.96)	0.92 (0.86–0.98)	1.04 (0.93–1.16)	162
Esophagitis	GI_510.2	0.95 (0.92–0.99)	0.98 (0.91–1.05)	0.96 (0.91–1.02)	1.13 (1.00–1.27)	245	0.97 (0.95–0.98)	0.92 (0.89–0.95)	0.93 (0.91–0.96)	1.08 (1.04–1.13)	1041
Esotropia	SO_381.3						1.00 (0.94–1.06)	1.01 (0.89–1.14)	1.03 (0.93–1.13)	0.96 (0.79–1.17)	73
Essential hypertension	CV_401.1	0.98 (0.97–1.00)	0.95 (0.92–0.98)	0.96 (0.94–0.99)	1.07 (1.01–1.14)	1186	0.92 (0.92–0.93)	0.85 (0.84–0.86)	0.87 (0.85–0.88)	1.23 (1.20–1.26)	7867
Essential thrombocythemia	CA_124.5						0.99 (0.93–1.05)	0.90 (0.81–1.01)	0.94 (0.85–1.03)	1.08 (0.92–1.25)	83
Essential tremor*	NS_324.341	0.95 (0.88–1.02)	0.84 (0.73–0.98)	0.91 (0.81–1.03)	1.13 (0.90–1.43)	55	0.92 (0.88–0.96)	0.89 (0.82–0.96)	0.90 (0.84–0.96)	1.15 (1.06–1.26)	170
Estrogen receptor postitive status [ER+]	CA_128.1						0.99 (0.94–1.05)	0.98 (0.89–1.09)	0.99 (0.91–1.07)	1.02 (0.87–1.20)	103
Estrogen receptor status	CA_128						1.00 (0.95–1.05)	0.99 (0.90–1.09)	1.00 (0.93–1.08)	0.98 (0.84–1.15)	117
Eustachian tube disorders	SO_391.2	0.96 (0.92–0.99)	0.97 (0.90–1.05)	0.95 (0.89–1.01)	1.09 (0.94–1.26)	221	1.00 (0.98–1.02)	0.99 (0.95–1.03)	0.98 (0.95–1.01)	1.00 (0.93–1.06)	690
Excessive fetal growth	PP_929						0.99 (0.92–1.05)	0.90 (0.79–1.02)	0.95 (0.85–1.06)	0.91 (0.69–1.19)	70
Excessive menstruation	GU_626.16	0.99 (0.96–1.03)	1.02 (0.94–1.10)	1.00 (0.94–1.06)	0.94 (0.79–1.12)	222	1.00 (0.98–1.01)	0.99 (0.96–1.02)	0.99 (0.97–1.02)	1.02 (0.97–1.07)	1243
Excessive vomiting in pregnancy	PP_911						0.94 (0.88–1.00)	0.88 (0.79–0.98)	0.82 (0.74–0.91)	1.11 (0.95–1.29)	89
Exercise induced bronchospasm	RE_475.5	0.99 (0.92–1.07)	1.00 (0.86–1.17)	0.99 (0.87–1.12)	0.86 (0.56–1.32)	52	0.97 (0.93–1.02)	0.95 (0.87–1.03)	0.98 (0.91–1.05)	1.07 (0.94–1.22)	162
Exostosis	MS_724.5	0.99 (0.94–1.05)	0.94 (0.84–1.06)	0.97 (0.88–1.06)	1.07 (0.86–1.32)	89	0.97 (0.95–1.00)	0.89 (0.85–0.94)	0.92 (0.88–0.96)	1.04 (0.97–1.11)	418
Exotropia	SO_381.4						0.92 (0.86–0.99)	0.86 (0.76–0.97)	0.86 (0.78–0.96)	1.12 (0.97–1.29)	66
Extrapyramidal and movement disorders	NS_324	0.95 (0.92–0.98)	0.88 (0.83–0.94)	0.93 (0.88–0.98)	1.24 (1.13–1.35)	296	0.92 (0.90–0.93)	0.89 (0.86–0.91)	0.90 (0.87–0.92)	1.16 (1.12–1.21)	1087
Eye infection, viral	SO_379.2						1.00 (0.95–1.05)	1.00 (0.90–1.11)	1.00 (0.92–1.08)	1.05 (0.90–1.22)	102
Facial nerve disorders and weakness	NS_334.2						0.90 (0.87–0.94)	0.84 (0.78–0.90)	0.84 (0.79–0.89)	1.20 (1.11–1.30)	197
False labor	PP_941.5						0.99 (0.94–1.05)	1.00 (0.89–1.12)	0.98 (0.89–1.07)	0.93 (0.75–1.13)	92
Familial dysautonomia [Riley-Day]*	GE_972.5						0.88 (0.81–0.96)	0.78 (0.69–0.89)	0.79 (0.70–0.89)	1.09 (0.93–1.28)	63
Familial hypercholesterolemia*	GE_965.4						0.99 (0.92–1.06)	1.07 (0.92–1.23)	1.05 (0.93–1.17)	0.90 (0.69–1.16)	53
Fasciopathy	MS_722	1.01 (0.98–1.04)	1.01 (0.95–1.07)	1.01 (0.96–1.06)	0.94 (0.82–1.08)	346	1.01 (1.00–1.02)	0.98 (0.95–1.01)	1.00 (0.98–1.03)	0.94 (0.89–0.99)	1241
Fatty liver disease (FLD)	GI_542.2	0.94 (0.91–0.97)	0.86 (0.81–0.91)	0.88 (0.83–0.93)	1.31 (1.21–1.42)	310	0.91 (0.89–0.93)	0.85 (0.82–0.88)	0.85 (0.82–0.88)	1.17 (1.12–1.21)	824
Fecal incontinence and encopresis	GI_529.7	0.98 (0.93–1.02)	0.99 (0.90–1.09)	1.00 (0.93–1.08)	1.06 (0.89–1.26)	134	0.96 (0.93–0.99)	0.91 (0.86–0.97)	0.92 (0.88–0.97)	1.11 (1.03–1.19)	292
Female infertility	GU_629	1.01 (0.95–1.08)	1.15 (1.02–1.31)	1.09 (0.98–1.21)	0.94 (0.68–1.31)	77	1.03 (1.00–1.06)	1.06 (1.00–1.13)	1.03 (0.99–1.09)	0.82 (0.71–0.94)	327
Fever	SS_805	1.00 (0.96–1.03)	0.98 (0.91–1.05)	1.00 (0.94–1.06)	1.05 (0.91–1.21)	250	0.97 (0.95–0.99)	0.95 (0.92–0.98)	0.96 (0.93–0.98)	1.07 (1.02–1.11)	1090
Fibrosis and cirrhosis of liver	GI_542.1	0.88 (0.81–0.96)	0.88 (0.76–1.02)	0.85 (0.75–0.97)	1.35 (1.14–1.60)	54	0.96 (0.92–0.99)	0.85 (0.80–0.92)	0.88 (0.83–0.94)	1.12 (1.03–1.21)	197
Flat foot [pes planus]	MS_710.41	1.02 (0.97–1.06)	0.98 (0.89–1.08)	1.00 (0.93–1.08)	0.96 (0.78–1.19)	130	0.99 (0.97–1.01)	0.96 (0.92–1.01)	0.96 (0.93–1.00)	1.00 (0.93–1.08)	478
Flatulence, eructation, and gas pain	GI_529.2	0.99 (0.96–1.02)	1.00 (0.93–1.07)	1.00 (0.94–1.05)	1.05 (0.92–1.20)	270	0.99 (0.97–1.01)	0.96 (0.93–1.00)	0.98 (0.95–1.01)	1.02 (0.97–1.07)	857
Fluid overload	EM_256.6						0.86 (0.80–0.92)	0.75 (0.68–0.83)	0.80 (0.73–0.88)	1.30 (1.19–1.42)	95
Flushing	DE_679.3	0.96 (0.91–1.01)	0.95 (0.87–1.05)	0.94 (0.87–1.01)	1.14 (0.97–1.34)	136	1.00 (0.97–1.03)	1.01 (0.96–1.08)	1.00 (0.95–1.05)	0.98 (0.89–1.08)	304
Food allergy	SS_840.1	1.01 (0.95–1.06)	0.98 (0.88–1.10)	1.00 (0.92–1.09)	0.99 (0.78–1.25)	103	0.94 (0.91–0.97)	0.92 (0.87–0.97)	0.92 (0.88–0.97)	1.09 (1.01–1.17)	362
Foot drop (acquired)*	MS_710.44						0.89 (0.83–0.95)	0.82 (0.75–0.91)	0.84 (0.77–0.92)	1.21 (1.10–1.34)	99
Fracture of bones in thorax	MS_745.6	0.93 (0.89–0.98)	0.90 (0.82–0.99)	0.89 (0.83–0.96)	1.20 (1.05–1.37)	146	1.01 (0.98–1.03)	0.96 (0.92–1.01)	0.98 (0.94–1.02)	1.05 (0.98–1.12)	433
Fracture of femur	MS_745.11						0.95 (0.89–1.01)	0.86 (0.78–0.95)	0.89 (0.81–0.98)	1.12 (1.00–1.26)	91
Fracture of foot and toe	MS_745.4	1.00 (0.96–1.04)	0.95 (0.88–1.03)	0.98 (0.91–1.04)	1.00 (0.84–1.19)	188	0.99 (0.97–1.01)	0.96 (0.92–1.00)	0.96 (0.93–1.00)	1.06 (1.00–1.13)	547
Fracture of hand or wrist	MS_745.5	1.02 (0.98–1.07)	0.97 (0.88–1.06)	0.97 (0.90–1.05)	1.02 (0.85–1.24)	139	1.02 (1.00–1.04)	1.01 (0.96–1.06)	1.01 (0.97–1.05)	0.93 (0.85–1.01)	487
Fracture of lower limb	MS_745.1	0.96 (0.92–1.00)	0.88 (0.81–0.96)	0.92 (0.86–0.99)	1.20 (1.06–1.35)	165	0.97 (0.95–0.99)	0.90 (0.87–0.94)	0.93 (0.90–0.96)	1.12 (1.06–1.18)	625
Fracture of pelvis	MS_745.2						1.01 (0.95–1.08)	1.02 (0.89–1.17)	0.98 (0.87–1.09)	1.00 (0.81–1.22)	56
Fracture of upper limb	MS_745.3	0.99 (0.95–1.03)	1.00 (0.92–1.09)	1.01 (0.95–1.08)	0.98 (0.82–1.16)	180	1.00 (0.98–1.02)	0.97 (0.93–1.01)	0.98 (0.95–1.02)	1.03 (0.97–1.09)	592
Fracture of vertebrae	MS_745.61	0.93 (0.88–0.99)	0.89 (0.79–1.00)	0.87 (0.80–0.96)	1.17 (0.99–1.39)	91	1.00 (0.97–1.03)	0.95 (0.88–1.01)	0.96 (0.90–1.01)	1.09 (1.01–1.18)	234
Fractures	MS_745	0.98 (0.96–1.00)	0.95 (0.91–0.99)	0.97 (0.94–1.00)	1.11 (1.03–1.19)	703	1.00 (0.99–1.01)	0.96 (0.94–0.99)	0.98 (0.96–0.99)	1.04 (1.01–1.08)	2603
Frequency of urination and polyuria	GU_594.4	0.98 (0.96–1.01)	0.97 (0.92–1.02)	0.99 (0.95–1.03)	1.10 (1.00–1.20)	491	0.98 (0.97–0.99)	0.97 (0.95–0.99)	0.97 (0.95–0.99)	1.04 (1.01–1.08)	1867
Functional dyspepsia	GI_527.3	0.94 (0.87–1.02)	0.89 (0.76–1.04)	0.92 (0.81–1.05)	1.13 (0.87–1.47)	51	0.98 (0.95–1.01)	0.94 (0.88–1.00)	0.95 (0.90–1.00)	1.07 (0.99–1.16)	279
Functional intestinal disorder	GI_524	0.96 (0.93–1.00)	0.91 (0.85–0.97)	0.93 (0.88–0.99)	1.16 (1.04–1.29)	268	0.95 (0.93–0.96)	0.91 (0.89–0.94)	0.91 (0.89–0.94)	1.10 (1.06–1.15)	1210
Fungal infection of the skin	DE_660.1	0.98 (0.95–1.01)	0.94 (0.89–1.00)	0.95 (0.91–1.00)	1.07 (0.96–1.20)	360	0.99 (0.97–1.00)	0.96 (0.94–0.99)	0.97 (0.95–0.99)	1.04 (1.00–1.07)	1801
Fungal infections	ID_089.3	0.97 (0.94–0.99)	0.92 (0.88–0.97)	0.94 (0.90–0.98)	1.10 (1.01–1.21)	482	0.98 (0.97–0.99)	0.95 (0.93–0.97)	0.96 (0.94–0.98)	1.05 (1.02–1.09)	2610
Fusion of spine*	MS_714.7						0.92 (0.86–1.00)	0.90 (0.79–1.03)	0.91 (0.81–1.01)	1.14 (0.99–1.32)	62
Galactorrhea	GU_612.21						0.97 (0.91–1.04)	0.92 (0.81–1.05)	0.96 (0.86–1.08)	1.01 (0.83–1.24)	62
Gallstones [Cholelithiasis]	GI_550.1	0.90 (0.86–0.94)	0.88 (0.81–0.96)	0.87 (0.81–0.93)	1.24 (1.11–1.39)	189	0.94 (0.92–0.96)	0.90 (0.87–0.93)	0.91 (0.88–0.94)	1.10 (1.05–1.15)	747
Ganglion cyst	MS_721.2	1.02 (0.97–1.07)	1.01 (0.91–1.12)	1.04 (0.95–1.13)	0.91 (0.72–1.15)	113	1.00 (0.97–1.02)	0.98 (0.94–1.03)	0.99 (0.95–1.02)	0.96 (0.89–1.03)	524
Gastric ulcer	GI_513.2						0.96 (0.92–1.00)	0.91 (0.84–0.99)	0.92 (0.86–0.99)	1.15 (1.04–1.26)	147
Gastritis	GI_522.9	0.97 (0.94–1.01)	0.93 (0.86–1.00)	0.94 (0.88–1.00)	1.13 (0.99–1.28)	202	0.98 (0.96–1.00)	0.95 (0.92–0.98)	0.95 (0.92–0.98)	1.05 (1.00–1.10)	972
Gastro-esophageal reflux disease [GERD]	GI_511	0.95 (0.94–0.97)	0.92 (0.89–0.95)	0.93 (0.90–0.95)	1.11 (1.04–1.18)	985	0.95 (0.94–0.95)	0.89 (0.87–0.90)	0.90 (0.89–0.91)	1.13 (1.11–1.16)	5588
Gastrointestinal hemorrhage	GI_557	0.97 (0.94–1.00)	0.94 (0.88–1.00)	0.94 (0.90–0.99)	1.08 (0.97–1.21)	334	0.98 (0.96–0.99)	0.95 (0.93–0.98)	0.96 (0.94–0.98)	1.07 (1.02–1.11)	1373
Gastrointestinal inflammation	GI_522	0.98 (0.95–1.00)	0.93 (0.88–0.98)	0.95 (0.91–0.99)	1.12 (1.02–1.22)	458	0.97 (0.96–0.98)	0.94 (0.92–0.96)	0.94 (0.92–0.96)	1.07 (1.04–1.11)	2283
Gastrointestinal obstruction	GI_514	0.91 (0.87–0.96)	0.88 (0.80–0.97)	0.86 (0.79–0.93)	1.27 (1.12–1.43)	136	0.96 (0.93–0.98)	0.89 (0.86–0.94)	0.91 (0.88–0.95)	1.10 (1.04–1.16)	519
Gastroparesis	GI_516.4						0.89 (0.85–0.93)	0.83 (0.78–0.89)	0.82 (0.77–0.88)	1.19 (1.11–1.28)	219
General symptoms and other findings	SS_819	0.99 (0.96–1.01)	0.98 (0.94–1.03)	0.99 (0.96–1.03)	1.10 (1.01–1.20)	614	0.97 (0.96–0.98)	0.94 (0.92–0.97)	0.95 (0.93–0.97)	1.07 (1.04–1.11)	2344
Generalized anxiety disorder	MB_288.3	0.96 (0.94–0.99)	0.92 (0.87–0.96)	0.93 (0.90–0.97)	1.13 (1.04–1.23)	529	0.95 (0.94–0.97)	0.93 (0.90–0.95)	0.93 (0.91–0.95)	1.10 (1.07–1.14)	1840
Generalized epilepsy	NS_330.11						0.88 (0.81–0.96)	0.83 (0.74–0.95)	0.85 (0.76–0.95)	1.24 (1.09–1.41)	64
Generalized hyperhidrosis	DE_685.82	0.92 (0.86–0.98)	0.92 (0.83–1.03)	0.90 (0.82–0.99)	1.21 (1.03–1.42)	96	0.96 (0.93–0.99)	0.92 (0.87–0.98)	0.92 (0.88–0.97)	1.06 (0.98–1.15)	323
Generalized osteoarthritis	MS_708.11	0.95 (0.87–1.03)	0.91 (0.78–1.06)	0.92 (0.81–1.04)	1.15 (0.91–1.46)	51	0.96 (0.93–1.00)	0.88 (0.84–0.94)	0.90 (0.85–0.94)	1.13 (1.05–1.21)	300
Genetic carrier status	GE_983						1.00 (0.95–1.07)	1.03 (0.91–1.16)	1.00 (0.90–1.11)	0.93 (0.76–1.15)	73
Genetic coagulation defects	GE_971						0.94 (0.88–1.01)	0.84 (0.75–0.95)	0.87 (0.78–0.97)	1.14 (0.99–1.31)	74
Genetic disease in fetus affecting management of mother	PP_932.3						0.98 (0.92–1.05)	0.94 (0.82–1.07)	0.94 (0.84–1.05)	1.01 (0.79–1.30)	65
Genetic diseases of the eye	GE_974						0.97 (0.93–1.02)	0.99 (0.90–1.08)	1.01 (0.94–1.09)	0.90 (0.76–1.06)	119
Genetic disorders relating to growth and musculoskeletal system	GE_978	0.87 (0.80–0.96)	0.79 (0.68–0.91)	0.80 (0.70–0.91)	1.21 (0.95–1.52)	51	0.88 (0.83–0.92)	0.78 (0.72–0.84)	0.79 (0.73–0.86)	1.24 (1.14–1.35)	148
Genetic neuromuscular disease	GE_972	0.92 (0.87–0.98)	0.90 (0.81–1.00)	0.89 (0.82–0.97)	1.22 (1.06–1.42)	109	0.89 (0.87–0.91)	0.82 (0.78–0.85)	0.83 (0.80–0.87)	1.19 (1.13–1.24)	595
Genetic susceptibility of disease, NOS	GE_982	0.97 (0.91–1.04)	1.04 (0.91–1.18)	1.03 (0.93–1.15)	1.10 (0.85–1.42)	73	0.94 (0.89–1.00)	0.88 (0.79–0.98)	0.90 (0.82–0.98)	1.15 (1.02–1.31)	94
Genetic susceptibility to malignant neoplasm	GE_961.8	1.01 (0.95–1.08)	1.14 (1.00–1.31)	1.12 (1.00–1.24)	0.82 (0.55–1.21)	66	1.01 (0.96–1.05)	0.99 (0.91–1.08)	1.00 (0.93–1.07)	1.00 (0.87–1.14)	150
Genetic susceptibility to malignant neoplasm of breast	GE_961.81						1.01 (0.96–1.07)	1.03 (0.92–1.14)	1.02 (0.94–1.11)	0.96 (0.80–1.15)	99
Genetic susceptibility to malignant neoplasm of ovary	GE_961.82						0.95 (0.87–1.03)	1.03 (0.89–1.18)	0.98 (0.87–1.10)	1.03 (0.84–1.27)	54
Genetic syndromes associated with neoplasms	GE_961	1.01 (0.94–1.07)	1.12 (0.98–1.28)	1.11 (0.99–1.23)	0.85 (0.59–1.23)	68	1.00 (0.97–1.04)	1.00 (0.93–1.08)	1.00 (0.94–1.06)	1.02 (0.91–1.14)	193
Gestational [pregnancy-induced] hypertension without significant proteinuria	PP_908.3						0.93 (0.87–1.00)	0.92 (0.81–1.04)	0.91 (0.82–1.01)	0.98 (0.78–1.22)	73
Gestational diabetes mellitus*	PP_909.1						0.95 (0.90–1.01)	0.87 (0.78–0.96)	0.87 (0.79–0.95)	1.02 (0.87–1.20)	104
Gingival recession	GI_504.2						1.02 (0.95–1.08)	0.95 (0.83–1.09)	1.00 (0.90–1.12)	0.94 (0.76–1.18)	61
Gingivitis	GI_504.1						0.98 (0.94–1.02)	0.96 (0.88–1.05)	0.97 (0.90–1.05)	0.94 (0.82–1.09)	134
Glaucoma	SO_375.1	0.99 (0.94–1.04)	0.99 (0.88–1.10)	0.96 (0.88–1.05)	1.14 (0.96–1.35)	99	0.98 (0.95–1.00)	0.98 (0.94–1.03)	0.97 (0.94–1.01)	1.02 (0.96–1.09)	536
Glomerular diseases	GU_580						0.93 (0.90–0.97)	0.84 (0.78–0.91)	0.86 (0.81–0.92)	1.15 (1.05–1.25)	186
Glossitis	GI_509.1						0.99 (0.92–1.05)	0.97 (0.86–1.10)	0.97 (0.87–1.07)	0.93 (0.76–1.15)	68
Goiter	EM_200.2	0.98 (0.95–1.01)	0.97 (0.91–1.03)	0.98 (0.94–1.03)	1.04 (0.93–1.17)	358	0.99 (0.98–1.01)	0.99 (0.97–1.02)	1.00 (0.97–1.02)	0.97 (0.93–1.01)	1566
Gout	MS_703.1	0.91 (0.86–0.97)	0.82 (0.73–0.92)	0.86 (0.79–0.95)	1.33 (1.18–1.51)	99	0.92 (0.90–0.94)	0.87 (0.83–0.91)	0.87 (0.84–0.90)	1.16 (1.10–1.22)	519
Granulomatous disorder of the skin	DE_688						0.98 (0.94–1.01)	0.95 (0.89–1.02)	0.98 (0.92–1.04)	1.02 (0.92–1.13)	227
Graves' disease [Toxic diffuse goiter]	EM_200.31						1.02 (0.98–1.06)	1.04 (0.96–1.13)	1.03 (0.97–1.10)	0.90 (0.77–1.04)	163
Gross hematuria	GU_593.1	0.96 (0.91–1.00)	0.93 (0.85–1.03)	0.92 (0.85–0.99)	1.21 (1.05–1.39)	138	0.95 (0.92–0.98)	0.92 (0.87–0.98)	0.93 (0.88–0.97)	1.12 (1.05–1.20)	318
Gynecological benign neoplasms	CA_144	0.98 (0.95–1.02)	0.99 (0.92–1.06)	0.97 (0.92–1.03)	1.10 (0.96–1.26)	233	1.00 (0.99–1.02)	1.02 (0.99–1.05)	1.01 (0.99–1.04)	0.97 (0.92–1.02)	1247
Gynecological malignant neoplasms	CA_106	1.02 (0.97–1.08)	0.99 (0.88–1.10)	0.99 (0.91–1.09)	0.90 (0.69–1.16)	96	0.98 (0.95–1.01)	0.99 (0.94–1.04)	0.97 (0.92–1.01)	1.01 (0.93–1.09)	361
Hallucinations	MB_308.3						0.90 (0.84–0.98)	0.82 (0.73–0.93)	0.80 (0.71–0.90)	1.13 (0.99–1.30)	64
Hallux rigidus	MS_709.22	1.03 (0.97–1.10)	1.12 (0.98–1.29)	1.10 (0.98–1.23)	0.88 (0.63–1.23)	60	1.00 (0.96–1.04)	1.04 (0.96–1.12)	1.02 (0.96–1.09)	0.86 (0.74–0.99)	183
Hallux valgus (Bunion)	MS_709.21	1.03 (0.99–1.07)	1.07 (0.99–1.16)	1.03 (0.96–1.10)	0.90 (0.75–1.08)	185	1.03 (1.01–1.05)	1.06 (1.02–1.11)	1.04 (1.01–1.08)	0.93 (0.86–0.99)	634
Hammer toe	MS_709.24	1.00 (0.96–1.05)	0.97 (0.89–1.06)	0.99 (0.92–1.06)	1.03 (0.87–1.21)	154	0.99 (0.97–1.02)	0.95 (0.90–0.99)	0.95 (0.91–0.98)	1.03 (0.96–1.10)	467
Hashimoto thyroiditis [Chronic lymphocytic thyroiditis]	EM_200.411	0.97 (0.92–1.01)	0.93 (0.85–1.01)	0.94 (0.87–1.01)	1.17 (1.01–1.36)	150	1.00 (0.97–1.02)	0.98 (0.93–1.03)	0.99 (0.94–1.03)	1.01 (0.93–1.09)	416
Headache	NS_331	0.98 (0.96–1.00)	0.98 (0.95–1.02)	0.98 (0.95–1.01)	1.04 (0.96–1.12)	846	0.96 (0.95–0.96)	0.92 (0.90–0.93)	0.92 (0.91–0.93)	1.09 (1.07–1.12)	5319
Headache syndromes, non migraine	NS_331.3	0.99 (0.94–1.03)	1.02 (0.93–1.12)	1.00 (0.93–1.07)	0.94 (0.78–1.14)	152	0.94 (0.91–0.98)	0.89 (0.83–0.94)	0.90 (0.85–0.94)	1.11 (1.02–1.19)	278
Hearing impairment	SO_396	0.98 (0.96–1.01)	0.98 (0.93–1.02)	0.98 (0.94–1.01)	1.06 (0.97–1.15)	625	0.99 (0.98–1.00)	1.00 (0.98–1.03)	0.99 (0.97–1.00)	1.01 (0.97–1.04)	2858
Heart block	CV_416.4	0.97 (0.93–1.01)	0.95 (0.87–1.03)	0.93 (0.87–0.99)	1.08 (0.94–1.24)	185	0.91 (0.89–0.94)	0.85 (0.81–0.89)	0.87 (0.84–0.91)	1.17 (1.11–1.24)	526
Heart failure	CV_424	0.90 (0.86–0.94)	0.81 (0.75–0.87)	0.83 (0.78–0.88)	1.27 (1.15–1.39)	212	0.85 (0.83–0.87)	0.77 (0.74–0.80)	0.78 (0.75–0.81)	1.28 (1.23–1.33)	719
Heart valve disorders	CV_413	0.97 (0.94–1.00)	0.90 (0.85–0.95)	0.93 (0.89–0.97)	1.12 (1.02–1.24)	366	0.95 (0.93–0.96)	0.90 (0.88–0.93)	0.92 (0.89–0.94)	1.12 (1.08–1.16)	1471
Heart valve replaced	CV_413.6	0.98 (0.91–1.05)	0.88 (0.75–1.03)	0.94 (0.83–1.06)	1.23 (0.99–1.52)	55	0.88 (0.84–0.93)	0.85 (0.78–0.92)	0.85 (0.79–0.92)	1.23 (1.13–1.34)	135
Heartburn	GI_515	0.99 (0.94–1.05)	1.02 (0.91–1.14)	1.01 (0.93–1.11)	1.01 (0.80–1.27)	101	0.97 (0.94–1.00)	0.93 (0.88–0.98)	0.94 (0.90–0.98)	1.07 (1.00–1.15)	371
Helicobacter [H. pylori]	ID_008						1.00 (0.96–1.06)	1.03 (0.92–1.14)	1.02 (0.93–1.11)	0.98 (0.84–1.16)	95
Hemangioma	CA_139.61	1.00 (0.97–1.03)	1.06 (1.00–1.12)	1.05 (1.01–1.10)	1.00 (0.89–1.13)	387	1.01 (1.00–1.03)	1.05 (1.02–1.09)	1.04 (1.02–1.07)	0.90 (0.85–0.96)	1069
Hemangioma and lymphangioma	CA_139.6	1.00 (0.97–1.03)	1.06 (1.00–1.12)	1.05 (1.01–1.10)	1.00 (0.89–1.13)	389	1.01 (1.00–1.03)	1.05 (1.02–1.09)	1.04 (1.02–1.07)	0.90 (0.85–0.96)	1073
Hematemesis	GI_557.1						0.95 (0.88–1.02)	0.91 (0.79–1.05)	0.92 (0.81–1.04)	1.18 (1.01–1.36)	50
Hematuria	GU_593	0.99 (0.97–1.02)	1.00 (0.95–1.06)	0.99 (0.95–1.04)	1.05 (0.95–1.17)	418	0.97 (0.96–0.98)	0.93 (0.91–0.96)	0.94 (0.92–0.96)	1.07 (1.03–1.11)	1634
Hemiplegia and hemiparesis	NS_341.2						0.85 (0.79–0.92)	0.75 (0.68–0.83)	0.77 (0.69–0.86)	1.23 (1.11–1.37)	79
Hemo onc - by cell of origin	CA_120	1.02 (0.98–1.07)	0.97 (0.89–1.07)	1.02 (0.95–1.10)	0.97 (0.80–1.19)	134	0.94 (0.91–0.96)	0.90 (0.86–0.95)	0.92 (0.88–0.95)	1.11 (1.04–1.17)	520
Hemochromatosis	EM_247.71						0.97 (0.91–1.04)	0.97 (0.85–1.12)	0.98 (0.87–1.09)	0.98 (0.78–1.22)	60
Hemoglobinopathies	GE_970						0.96 (0.92–1.01)	0.94 (0.86–1.03)	0.96 (0.89–1.03)	1.04 (0.92–1.18)	136
Hemoptysis	RE_487.3						0.92 (0.87–0.98)	0.86 (0.78–0.95)	0.85 (0.77–0.93)	1.14 (1.01–1.28)	95
Hemorrhage from respiratory passages	RE_487	0.93 (0.88–0.99)	0.93 (0.83–1.04)	0.94 (0.86–1.03)	1.22 (1.02–1.45)	98	0.98 (0.96–1.01)	0.95 (0.90–1.00)	0.97 (0.93–1.01)	1.03 (0.96–1.10)	433
Hemorrhage in early pregnancy	PP_904.1						1.01 (0.97–1.05)	1.03 (0.96–1.12)	1.01 (0.95–1.07)	0.86 (0.74–1.01)	194
Hemorrhage of rectum and anus	GI_557.8	0.96 (0.92–1.00)	0.96 (0.89–1.04)	0.97 (0.91–1.04)	1.13 (0.99–1.29)	205	0.99 (0.97–1.01)	1.00 (0.96–1.04)	1.00 (0.96–1.03)	1.03 (0.97–1.09)	665
Hemorrhage of the eye	SO_377	1.01 (0.95–1.08)	0.99 (0.86–1.14)	1.03 (0.92–1.15)	1.05 (0.80–1.37)	61	0.97 (0.93–1.00)	0.95 (0.88–1.02)	0.95 (0.90–1.01)	1.08 (0.99–1.19)	219
Hemorrhagic stroke	CV_431.12						0.90 (0.83–0.98)	0.85 (0.75–0.98)	0.88 (0.78–0.99)	1.21 (1.05–1.39)	57
Hemorrhoids	CV_439	0.99 (0.97–1.02)	0.99 (0.94–1.04)	0.99 (0.95–1.03)	1.10 (1.00–1.21)	452	0.99 (0.98–1.01)	0.99 (0.96–1.01)	0.99 (0.97–1.01)	1.00 (0.97–1.04)	1959
Hepatitis	GI_540						1.00 (0.98–1.03)	0.99 (0.94–1.04)	0.98 (0.94–1.03)	0.93 (0.85–1.01)	391
Hepatitis B	ID_054.2						1.00 (0.94–1.06)	1.05 (0.92–1.19)	0.99 (0.89–1.10)	0.89 (0.72–1.11)	64
Hepatitis C	ID_054.3						1.02 (0.99–1.06)	1.00 (0.93–1.08)	1.00 (0.95–1.07)	0.90 (0.80–1.01)	206
Hepatomegaly	GI_546.3	0.96 (0.89–1.04)	0.91 (0.79–1.06)	0.97 (0.87–1.10)	1.23 (0.99–1.52)	58	0.95 (0.90–0.99)	0.89 (0.82–0.97)	0.90 (0.84–0.97)	1.14 (1.04–1.25)	147
Hepatovirus	ID_054						1.01 (0.98–1.04)	1.00 (0.94–1.07)	1.00 (0.95–1.05)	0.92 (0.83–1.01)	287
Herediatary connective tissue diseases	GE_978.2						0.86 (0.81–0.91)	0.77 (0.71–0.84)	0.77 (0.71–0.84)	1.24 (1.13–1.36)	132
Hereditary corneal dystrophies	GE_974.2						0.94 (0.88–1.00)	0.94 (0.84–1.06)	0.97 (0.89–1.06)	0.96 (0.80–1.15)	81
Hereditary hypo-coagulability	GE_971.1						0.93 (0.87–1.00)	0.84 (0.74–0.94)	0.86 (0.77–0.96)	1.16 (1.01–1.32)	71
Hereditary neuropathy	GE_972.1	0.94 (0.88–1.01)	0.87 (0.77–0.98)	0.89 (0.81–0.99)	1.21 (1.01–1.44)	80	0.90 (0.88–0.93)	0.82 (0.79–0.86)	0.85 (0.81–0.88)	1.18 (1.12–1.24)	499
Hernia	GI_520	0.99 (0.96–1.01)	0.97 (0.91–1.02)	0.96 (0.92–1.01)	1.11 (1.01–1.22)	394	0.97 (0.96–0.98)	0.90 (0.87–0.92)	0.91 (0.89–0.93)	1.10 (1.06–1.13)	1783
Hernia of the abdominal wall	GI_520.1	1.02 (0.98–1.05)	1.05 (0.97–1.13)	1.03 (0.97–1.09)	1.00 (0.85–1.16)	223	0.99 (0.98–1.01)	0.93 (0.89–0.96)	0.94 (0.92–0.97)	1.05 (1.01–1.11)	973
Herpes simplex	ID_052.1	1.01 (0.97–1.05)	1.05 (0.97–1.15)	1.05 (0.98–1.12)	0.92 (0.75–1.13)	173	1.01 (0.99–1.03)	1.02 (0.98–1.06)	1.00 (0.97–1.03)	0.92 (0.86–0.99)	744
Herpes zoster	ID_052.32	1.01 (0.96–1.06)	0.96 (0.86–1.07)	1.00 (0.91–1.09)	0.97 (0.77–1.23)	105	0.99 (0.97–1.02)	0.99 (0.94–1.04)	0.98 (0.94–1.02)	0.99 (0.91–1.06)	455
Herpesvirus	ID_052	1.00 (0.97–1.04)	1.02 (0.95–1.08)	1.02 (0.97–1.07)	0.94 (0.81–1.09)	305	1.00 (0.99–1.02)	1.01 (0.98–1.04)	1.00 (0.97–1.02)	0.95 (0.90–1.00)	1379
Hidradenitis suppurativa	DE_669.3						0.89 (0.85–0.94)	0.82 (0.75–0.89)	0.81 (0.75–0.87)	1.22 (1.12–1.33)	153
High risk human papillomavirus (HPV) DNA test positive	SS_834.3	0.97 (0.90–1.04)	0.98 (0.85–1.12)	1.01 (0.91–1.13)	0.94 (0.69–1.29)	66	1.03 (0.99–1.06)	1.07 (0.99–1.15)	1.04 (0.98–1.10)	0.85 (0.73–0.99)	208
High risk sexual behavior	MB_283.3						1.00 (0.95–1.04)	0.95 (0.85–1.05)	0.95 (0.87–1.03)	1.11 (0.98–1.25)	103
Hirsutism*	DE_684.21						0.96 (0.91–1.02)	1.01 (0.91–1.12)	0.97 (0.89–1.05)	1.09 (0.95–1.25)	105
Hordeolum	SO_360.1	1.02 (0.96–1.09)	1.08 (0.95–1.24)	1.04 (0.93–1.16)	0.97 (0.72–1.30)	66	1.02 (0.98–1.05)	1.05 (0.98–1.13)	1.04 (0.98–1.10)	0.93 (0.82–1.05)	226
Horseshoe tear of retina without detachment	SO_374.13						1.03 (0.99–1.09)	1.06 (0.95–1.18)	1.07 (0.98–1.16)	0.79 (0.63–0.99)	97
Human immunodeficiency virus	ID_057.1						1.04 (1.01–1.07)	1.10 (1.01–1.19)	1.06 (1.00–1.13)	0.91 (0.80–1.03)	174
Human papillomavirus	ID_056	1.01 (0.97–1.04)	1.02 (0.95–1.10)	1.04 (0.98–1.10)	0.92 (0.78–1.09)	248	1.02 (1.01–1.04)	1.05 (1.02–1.09)	1.04 (1.01–1.06)	0.92 (0.87–0.97)	1299
Hydrocele	GU_603.1						0.98 (0.92–1.03)	0.96 (0.84–1.09)	0.96 (0.87–1.07)	0.99 (0.81–1.21)	74
Hydronephrosis	GU_581.31	0.96 (0.90–1.03)	0.89 (0.78–1.02)	0.89 (0.80–1.00)	1.26 (1.05–1.50)	68	0.96 (0.93–1.00)	0.93 (0.87–0.99)	0.92 (0.87–0.97)	1.08 (0.98–1.18)	239
Hypepigmentation*	DE_674.2	1.02 (0.99–1.04)	1.07 (1.01–1.13)	1.06 (1.02–1.11)	0.84 (0.72–0.98)	370	1.03 (1.01–1.04)	1.06 (1.03–1.10)	1.06 (1.03–1.09)	0.88 (0.82–0.94)	965
Hyper-coagulability	BI_168.2	0.97 (0.91–1.04)	0.93 (0.81–1.06)	0.94 (0.85–1.05)	1.10 (0.87–1.39)	70	0.96 (0.93–1.00)	0.89 (0.83–0.95)	0.89 (0.84–0.94)	1.12 (1.04–1.22)	239
Hypercalcemia	EM_247.52	0.92 (0.87–0.97)	0.85 (0.77–0.94)	0.89 (0.81–0.96)	1.31 (1.15–1.49)	116	0.96 (0.93–0.99)	0.94 (0.89–0.99)	0.95 (0.91–0.99)	1.14 (1.07–1.22)	337
Hypercholesterolemia	EM_239.1	0.99 (0.97–1.01)	0.99 (0.96–1.02)	1.00 (0.97–1.02)	1.03 (0.96–1.10)	1105	0.97 (0.96–0.98)	0.94 (0.93–0.96)	0.95 (0.93–0.96)	1.07 (1.04–1.10)	4476
Hyperglycemia	EM_204.4	0.93 (0.90–0.96)	0.88 (0.83–0.93)	0.89 (0.85–0.93)	1.24 (1.15–1.34)	387	0.92 (0.90–0.93)	0.87 (0.85–0.90)	0.87 (0.85–0.89)	1.20 (1.16–1.23)	1463
Hyperglyceridemia	EM_239.2	0.97 (0.95–0.99)	0.95 (0.92–0.99)	0.96 (0.94–0.99)	1.06 (0.99–1.14)	868	0.95 (0.94–0.96)	0.91 (0.89–0.93)	0.92 (0.90–0.94)	1.10 (1.07–1.13)	2709
Hyperhidrosis	DE_685.8	0.92 (0.87–0.97)	0.89 (0.80–0.99)	0.89 (0.82–0.97)	1.21 (1.04–1.40)	108	0.96 (0.94–0.99)	0.93 (0.88–0.98)	0.92 (0.88–0.97)	1.06 (0.98–1.14)	361
Hyperkalemia [Hyperpotassemia]	EM_256.4	0.92 (0.87–0.98)	0.84 (0.76–0.93)	0.86 (0.79–0.94)	1.25 (1.09–1.44)	110	0.93 (0.90–0.96)	0.89 (0.85–0.94)	0.90 (0.86–0.94)	1.14 (1.07–1.21)	348
Hyperlipidemia	EM_239	0.98 (0.97–1.00)	0.97 (0.95–1.00)	0.97 (0.95–1.00)	1.06 (1.00–1.12)	1426	0.96 (0.95–0.97)	0.92 (0.91–0.94)	0.93 (0.92–0.94)	1.12 (1.09–1.14)	8794
Hypermetropia	SO_387.1	1.05 (1.01–1.09)	1.06 (0.97–1.17)	1.06 (0.99–1.15)	0.85 (0.67–1.07)	129	1.01 (0.99–1.03)	0.99 (0.95–1.03)	1.01 (0.97–1.04)	0.93 (0.87–1.00)	644
Hypermobility syndrome	MS_712.51	0.84 (0.77–0.92)	0.73 (0.65–0.82)	0.75 (0.66–0.85)	1.24 (1.02–1.51)	62	0.87 (0.83–0.92)	0.80 (0.74–0.86)	0.80 (0.75–0.86)	1.21 (1.11–1.31)	182
Hyperparathyroidism	EM_208.2	0.92 (0.87–0.98)	0.79 (0.71–0.88)	0.84 (0.77–0.93)	1.29 (1.11–1.49)	93	0.94 (0.91–0.97)	0.88 (0.84–0.93)	0.89 (0.85–0.93)	1.15 (1.09–1.22)	409
Hyperprolactinemia*	EM_209.13						0.98 (0.92–1.05)	0.88 (0.77–1.01)	0.94 (0.84–1.05)	0.91 (0.71–1.17)	61
Hypersomnia	NS_333.3	0.95 (0.92–0.99)	0.95 (0.89–1.02)	0.96 (0.91–1.01)	1.14 (1.02–1.27)	276	0.93 (0.91–0.95)	0.90 (0.87–0.93)	0.89 (0.86–0.92)	1.13 (1.09–1.18)	930
Hypertension	CV_401	0.98 (0.97–1.00)	0.95 (0.92–0.98)	0.96 (0.94–0.99)	1.06 (1.00–1.13)	1230	0.92 (0.92–0.93)	0.85 (0.83–0.86)	0.86 (0.85–0.87)	1.24 (1.21–1.27)	8034
Hypertensive crisis*	CV_401.7						0.94 (0.87–1.01)	0.85 (0.76–0.97)	0.89 (0.80–1.00)	1.11 (0.97–1.27)	61
Hypertensive heart disease	CV_401.2	0.89 (0.84–0.94)	0.83 (0.76–0.92)	0.83 (0.77–0.90)	1.29 (1.14–1.46)	127	0.85 (0.82–0.88)	0.78 (0.74–0.82)	0.80 (0.76–0.83)	1.27 (1.21–1.33)	372
Hypertensive retinopathy	SO_374.41						0.90 (0.83–0.98)	0.90 (0.79–1.02)	0.87 (0.78–0.97)	1.23 (1.09–1.39)	60
Hypertrichosis and hirsutism	DE_684.2						0.97 (0.93–1.01)	0.98 (0.91–1.05)	0.96 (0.90–1.02)	1.09 (0.98–1.20)	210
Hypertrophic cardiomyopathy	CV_414.1						0.97 (0.90–1.04)	0.95 (0.82–1.10)	0.92 (0.82–1.04)	1.13 (0.96–1.34)	53
Hypertrophic conditions of skin	DE_676	0.98 (0.94–1.02)	0.99 (0.92–1.07)	1.00 (0.94–1.06)	0.99 (0.85–1.15)	232	1.00 (0.99–1.02)	1.05 (1.01–1.09)	1.02 (0.99–1.05)	0.94 (0.89–1.00)	929
Hypertrophic osteoarthropathy [Hypertrophic pulmonary osteoarthropathy]	MS_727.2	0.96 (0.89–1.04)	0.97 (0.84–1.13)	0.94 (0.83–1.06)	1.12 (0.87–1.43)	52	0.97 (0.90–1.04)	0.94 (0.83–1.06)	0.92 (0.83–1.02)	1.02 (0.86–1.21)	65
Hypertrophic scar [Keloid scar]	DE_676.1						1.02 (0.98–1.06)	1.06 (0.98–1.15)	1.03 (0.97–1.10)	0.95 (0.84–1.09)	170
Hypertrophy of breast (Gynecomastia)	GU_612.22	1.00 (0.94–1.07)	1.02 (0.88–1.18)	1.01 (0.90–1.13)	0.96 (0.69–1.32)	61	0.98 (0.94–1.01)	0.94 (0.87–1.00)	0.97 (0.91–1.02)	1.05 (0.96–1.16)	233
Hypertrophy of nasal turbinates	RE_471.3	0.98 (0.93–1.03)	0.92 (0.83–1.01)	0.93 (0.86–1.01)	1.17 (1.00–1.38)	124	1.01 (0.98–1.04)	0.98 (0.92–1.04)	0.99 (0.94–1.04)	0.96 (0.86–1.07)	299
Hypertrophy of tonsils and adenoids	RE_466.4						1.03 (0.99–1.07)	1.07 (0.97–1.17)	1.05 (0.98–1.13)	0.80 (0.65–0.98)	136
Hyperuricemia without signs of gout*	EM_252.4						0.91 (0.85–0.97)	0.93 (0.82–1.05)	0.92 (0.83–1.02)	1.15 (1.00–1.32)	76
Hypo-coagulability	BI_168.1	1.03 (0.97–1.10)	1.08 (0.94–1.24)	1.07 (0.95–1.19)	0.93 (0.68–1.27)	62	0.96 (0.92–1.00)	0.94 (0.87–1.00)	0.94 (0.89–1.00)	1.12 (1.03–1.21)	217
Hypocalcemia	EM_247.51						0.92 (0.87–0.97)	0.85 (0.78–0.93)	0.85 (0.79–0.92)	1.14 (1.03–1.26)	135
Hypogammaglobulinemia NOS	BI_179.1						0.93 (0.87–0.98)	0.82 (0.74–0.90)	0.84 (0.77–0.92)	1.19 (1.06–1.33)	101
Hypoglycemia	EM_204.3	0.96 (0.90–1.02)	0.84 (0.74–0.95)	0.89 (0.80–0.99)	1.11 (0.90–1.37)	75	0.93 (0.90–0.96)	0.84 (0.79–0.89)	0.86 (0.81–0.90)	1.20 (1.13–1.27)	300
Hypokalemia [Hypopotassemia]	EM_256.5	0.93 (0.89–0.96)	0.87 (0.81–0.93)	0.90 (0.85–0.95)	1.24 (1.12–1.36)	230	0.91 (0.89–0.93)	0.85 (0.82–0.88)	0.85 (0.82–0.87)	1.20 (1.15–1.24)	830
Hypomagnesemia*	EM_247.42	0.88 (0.82–0.95)	0.77 (0.68–0.87)	0.82 (0.73–0.91)	1.33 (1.15–1.53)	68	0.88 (0.84–0.92)	0.79 (0.74–0.85)	0.82 (0.77–0.87)	1.24 (1.17–1.32)	209
Hypoparathyroidism	EM_208.1						1.01 (0.95–1.08)	0.93 (0.81–1.06)	1.00 (0.89–1.12)	1.09 (0.92–1.30)	55
Hypopigmentation	DE_674.1						1.00 (0.94–1.06)	1.02 (0.90–1.15)	1.01 (0.91–1.11)	0.99 (0.81–1.21)	70
Hypopituitarism	EM_209.2						0.90 (0.83–0.97)	0.84 (0.74–0.96)	0.83 (0.74–0.94)	1.30 (1.16–1.46)	59
Hypopyon	SO_367.8						0.97 (0.93–1.01)	0.95 (0.88–1.01)	0.94 (0.89–1.00)	1.06 (0.96–1.16)	219
Hyposmolality and/or hyponatremia	EM_256.2	0.88 (0.83–0.93)	0.81 (0.74–0.90)	0.84 (0.78–0.91)	1.38 (1.23–1.54)	133	0.93 (0.90–0.95)	0.87 (0.83–0.91)	0.88 (0.84–0.92)	1.17 (1.11–1.24)	429
Hypotension	CV_446	0.90 (0.86–0.94)	0.78 (0.72–0.84)	0.83 (0.78–0.88)	1.36 (1.25–1.48)	202	0.90 (0.88–0.92)	0.84 (0.80–0.87)	0.84 (0.81–0.87)	1.22 (1.16–1.27)	620
Hypothyroidism	EM_200.1	0.98 (0.96–1.00)	0.98 (0.93–1.03)	0.98 (0.94–1.02)	1.07 (0.98–1.18)	517	0.97 (0.96–0.98)	0.94 (0.92–0.96)	0.95 (0.94–0.97)	1.09 (1.06–1.12)	3159
Hypothyroidism (not specified as secondary)	EM_200.12	0.98 (0.95–1.01)	0.98 (0.93–1.03)	0.98 (0.94–1.02)	1.08 (0.97–1.19)	423	0.97 (0.96–0.98)	0.94 (0.92–0.96)	0.95 (0.93–0.97)	1.08 (1.05–1.11)	2861
Hypoxemia	RE_498.1	0.88 (0.82–0.95)	0.83 (0.73–0.95)	0.85 (0.76–0.95)	1.28 (1.09–1.51)	70	0.84 (0.81–0.88)	0.76 (0.72–0.81)	0.78 (0.74–0.82)	1.28 (1.21–1.35)	278
Idiopathic progressive neuropathy	NS_337.6						0.96 (0.90–1.03)	0.87 (0.77–0.99)	0.91 (0.82–1.02)	1.09 (0.93–1.28)	61
Idiopathic scoliosis	MS_714.31						0.94 (0.90–0.98)	0.88 (0.82–0.94)	0.90 (0.85–0.95)	1.14 (1.05–1.24)	220
Idiopathic sleep related nonobstructive alveolar hypoventilation	NS_333.14						0.81 (0.74–0.87)	0.76 (0.69–0.84)	0.76 (0.69–0.84)	1.23 (1.12–1.36)	91
Idiopathic urticaria	DE_666.2						0.95 (0.89–1.01)	0.93 (0.83–1.03)	0.91 (0.83–1.00)	1.01 (0.87–1.18)	90
Ileus	GI_514.3						0.92 (0.86–0.99)	0.91 (0.80–1.02)	0.90 (0.81–1.00)	1.12 (0.98–1.28)	72
Iliotibial band syndrome*	MS_723.7	0.98 (0.90–1.05)	0.88 (0.76–1.03)	0.92 (0.82–1.04)	1.14 (0.88–1.47)	54	0.98 (0.93–1.03)	0.94 (0.85–1.04)	0.94 (0.87–1.03)	1.07 (0.93–1.23)	106
Immune thrombocytopenic purpura [ITP]	BI_169.11						0.99 (0.92–1.07)	0.96 (0.83–1.12)	0.99 (0.88–1.12)	1.07 (0.87–1.32)	51
Immunodeficiencies	BI_179	0.94 (0.90–0.99)	0.87 (0.80–0.94)	0.89 (0.83–0.95)	1.23 (1.09–1.38)	181	0.92 (0.89–0.94)	0.84 (0.80–0.88)	0.84 (0.81–0.88)	1.18 (1.12–1.24)	425
Immunodeficiency NOS	BI_179.9	0.94 (0.89–0.99)	0.83 (0.75–0.92)	0.88 (0.81–0.96)	1.31 (1.15–1.49)	116	0.91 (0.87–0.95)	0.82 (0.77–0.88)	0.84 (0.79–0.89)	1.19 (1.12–1.28)	240
Impacted cerumen	SO_390.4	1.02 (0.98–1.05)	1.07 (0.99–1.15)	1.05 (0.99–1.12)	0.92 (0.77–1.09)	223	1.01 (0.99–1.02)	1.06 (1.02–1.09)	1.04 (1.02–1.07)	0.98 (0.94–1.03)	1127
Impaired fasting glucose	EM_204.1	0.96 (0.93–1.00)	0.91 (0.85–0.98)	0.94 (0.89–0.99)	1.07 (0.94–1.22)	274	0.99 (0.98–1.01)	0.97 (0.94–1.00)	0.97 (0.94–0.99)	1.02 (0.97–1.07)	1147
Impaired glucose tolerance (oral)	EM_204.2	1.04 (0.98–1.11)	1.07 (0.93–1.24)	1.03 (0.92–1.15)	0.80 (0.54–1.17)	63	1.01 (0.99–1.04)	1.00 (0.94–1.06)	1.02 (0.97–1.07)	0.89 (0.80–1.00)	304
Impetigo	DE_660.21						1.00 (0.94–1.06)	1.03 (0.91–1.17)	0.99 (0.89–1.09)	0.91 (0.72–1.14)	72
Impingement syndrome of shoulder*	MS_723.6	0.97 (0.93–1.02)	0.96 (0.87–1.05)	0.96 (0.89–1.03)	1.06 (0.89–1.25)	150	0.96 (0.94–0.99)	0.89 (0.85–0.94)	0.92 (0.88–0.96)	1.06 (0.99–1.14)	381
Impulse disorders	MB_298						0.97 (0.90–1.04)	0.88 (0.77–1.01)	0.91 (0.81–1.02)	1.19 (1.04–1.36)	59
Inborn error of lipid metabolism	GE_965	1.00 (0.93–1.07)	1.06 (0.91–1.24)	1.02 (0.90–1.16)	0.96 (0.69–1.34)	50	0.98 (0.94–1.02)	0.99 (0.91–1.08)	0.97 (0.91–1.04)	1.00 (0.87–1.13)	163
Infection of the eye	SO_379						1.00 (0.96–1.05)	1.01 (0.91–1.12)	1.01 (0.93–1.09)	1.04 (0.89–1.20)	105
Infection of the skin	DE_660	0.99 (0.97–1.01)	0.98 (0.94–1.02)	0.99 (0.96–1.03)	1.04 (0.95–1.13)	673	0.98 (0.97–0.99)	0.94 (0.92–0.95)	0.95 (0.93–0.96)	1.07 (1.04–1.10)	3699
Infections	ID_089	0.98 (0.96–0.99)	0.98 (0.96–1.01)	0.98 (0.96–1.00)	1.06 (1.00–1.12)	1473	0.99 (0.98–1.00)	0.97 (0.96–0.99)	0.97 (0.96–0.98)	1.03 (1.01–1.06)	7684
Infections of genitourinary tract in pregnancy	PP_916.1						0.98 (0.91–1.05)	0.95 (0.82–1.09)	0.89 (0.79–1.01)	0.94 (0.74–1.21)	57
Infectious mononucleosis	ID_052.4						1.00 (0.94–1.06)	1.08 (0.95–1.23)	0.99 (0.89–1.10)	0.82 (0.62–1.10)	74
Infective and reactive arthropathies	MS_702						0.92 (0.86–0.98)	0.82 (0.74–0.92)	0.82 (0.74–0.91)	1.18 (1.04–1.33)	79
Inflammation of eyelids	SO_360	1.01 (0.98–1.05)	0.99 (0.92–1.06)	0.99 (0.94–1.05)	1.01 (0.87–1.16)	247	1.01 (0.99–1.02)	1.03 (1.00–1.07)	1.03 (1.00–1.06)	0.95 (0.89–1.00)	994
Inflammation of the eye	SO_367	1.02 (0.99–1.05)	1.03 (0.97–1.10)	1.03 (0.98–1.08)	0.97 (0.85–1.11)	317	0.99 (0.98–1.00)	0.99 (0.97–1.02)	0.99 (0.97–1.01)	1.00 (0.96–1.04)	1939
Inflammation of the heart [Carditis]	CV_410						0.91 (0.87–0.96)	0.85 (0.78–0.92)	0.87 (0.81–0.93)	1.20 (1.10–1.32)	149
Inflammatory bowel disease	GI_522.1	0.92 (0.86–0.97)	0.86 (0.77–0.97)	0.88 (0.80–0.96)	1.26 (1.07–1.48)	92	0.98 (0.96–1.01)	0.99 (0.94–1.04)	0.97 (0.93–1.01)	1.05 (0.98–1.13)	443
Inflammatory disease of breast	GU_612.1						1.01 (0.96–1.05)	0.96 (0.88–1.05)	0.95 (0.89–1.02)	1.07 (0.94–1.21)	152
Inflammatory disease of cervix, vagina, and vulva	GU_614.5	0.98 (0.94–1.03)	1.00 (0.92–1.09)	0.99 (0.92–1.06)	1.16 (1.00–1.34)	165	1.01 (0.99–1.02)	1.01 (0.98–1.04)	1.00 (0.98–1.03)	0.96 (0.92–1.01)	1525
Inflammatory diseases of female pelvic organs	GU_614	0.97 (0.93–1.02)	0.98 (0.90–1.06)	0.97 (0.91–1.04)	1.18 (1.03–1.34)	188	1.00 (0.99–1.02)	1.01 (0.98–1.03)	1.00 (0.98–1.02)	0.97 (0.93–1.01)	1653
Inflammatory diseases of prostate	GU_602.5						0.99 (0.96–1.03)	1.09 (1.00–1.18)	1.05 (0.99–1.12)	0.94 (0.82–1.09)	174
Inflammatory myopathy	MS_700.4						0.89 (0.83–0.96)	0.80 (0.72–0.90)	0.80 (0.72–0.89)	1.23 (1.10–1.37)	79
Inflammatory spondylopathies	MS_706	0.93 (0.89–0.98)	0.86 (0.78–0.95)	0.86 (0.80–0.94)	1.24 (1.09–1.42)	137	0.94 (0.92–0.97)	0.85 (0.81–0.89)	0.87 (0.83–0.90)	1.12 (1.06–1.19)	469
Influenza virus	ID_061	0.97 (0.91–1.03)	1.00 (0.89–1.13)	1.01 (0.92–1.12)	1.09 (0.86–1.38)	83	0.97 (0.94–1.00)	0.99 (0.94–1.05)	0.95 (0.91–1.00)	1.05 (0.97–1.14)	322
Ingrowing nail	DE_683.1	0.99 (0.94–1.05)	1.01 (0.90–1.13)	1.01 (0.92–1.10)	0.98 (0.78–1.23)	100	0.96 (0.94–0.98)	0.91 (0.87–0.95)	0.92 (0.89–0.96)	1.10 (1.04–1.17)	473
Inguinal hernia	GI_520.11	1.05 (1.01–1.10)	1.13 (1.02–1.25)	1.09 (1.01–1.19)	0.69 (0.50–0.95)	114	1.04 (1.02–1.06)	1.02 (0.97–1.08)	1.04 (0.99–1.08)	0.90 (0.82–0.99)	438
Insomnia	NS_333.2	0.94 (0.92–0.97)	0.93 (0.89–0.97)	0.94 (0.90–0.97)	1.17 (1.09–1.26)	641	0.95 (0.94–0.96)	0.92 (0.90–0.95)	0.93 (0.91–0.95)	1.09 (1.06–1.13)	2550
Instability of joint	MS_712.6	0.98 (0.94–1.02)	0.89 (0.82–0.97)	0.93 (0.87–0.99)	1.03 (0.86–1.22)	176	0.95 (0.92–0.99)	0.92 (0.87–0.98)	0.93 (0.88–0.97)	1.04 (0.96–1.13)	293
Interstitial pulmonary diseases	RE_481	0.92 (0.85–0.98)	0.84 (0.74–0.96)	0.85 (0.76–0.94)	1.27 (1.07–1.50)	75	0.89 (0.86–0.93)	0.82 (0.77–0.87)	0.83 (0.79–0.88)	1.20 (1.13–1.28)	266
Intervertebral disc disorder	MS_716	1.00 (0.98–1.03)	0.99 (0.94–1.04)	0.97 (0.94–1.01)	1.04 (0.95–1.15)	516	0.97 (0.96–0.98)	0.91 (0.89–0.93)	0.92 (0.91–0.94)	1.07 (1.04–1.10)	2667
Intestinal fistula	GI_532.1						0.95 (0.89–1.02)	0.89 (0.79–1.01)	0.91 (0.82–1.01)	1.16 (1.01–1.34)	72
Intestinal infection	GI_526	0.96 (0.91–1.01)	0.88 (0.79–0.97)	0.90 (0.83–0.98)	1.21 (1.04–1.41)	116	0.98 (0.96–1.01)	0.93 (0.89–0.98)	0.96 (0.92–1.00)	1.05 (0.98–1.12)	489
Intestinal infection due to C. difficile	GI_526.12						0.91 (0.86–0.96)	0.82 (0.75–0.90)	0.82 (0.76–0.89)	1.21 (1.10–1.33)	122
Intestinal malabsorption	GI_525	0.94 (0.89–0.99)	0.87 (0.79–0.96)	0.91 (0.83–0.98)	1.25 (1.09–1.44)	127	0.96 (0.94–0.99)	0.92 (0.88–0.97)	0.92 (0.88–0.97)	1.09 (1.01–1.17)	376
Intestinal obstruction	GI_514.2	0.94 (0.88–1.00)	0.90 (0.80–1.02)	0.88 (0.80–0.97)	1.20 (1.01–1.43)	81	0.96 (0.93–0.99)	0.90 (0.85–0.95)	0.91 (0.87–0.96)	1.10 (1.02–1.18)	305
Intestinal or peritoneal adhesions	GI_535						0.87 (0.82–0.93)	0.84 (0.76–0.93)	0.80 (0.73–0.88)	1.21 (1.09–1.34)	101
Intestinal perforation	GI_532.2						0.98 (0.91–1.05)	0.95 (0.82–1.09)	0.94 (0.83–1.05)	1.05 (0.88–1.26)	55
Iodine-related thyroid disorders	EM_200.7						0.96 (0.89–1.03)	0.92 (0.81–1.05)	0.96 (0.86–1.07)	1.05 (0.87–1.27)	67
Iridocyclitis	SO_367.52						0.96 (0.91–1.01)	0.95 (0.87–1.04)	0.95 (0.89–1.03)	1.04 (0.92–1.18)	134
Iron deficiency	EM_247.88	0.96 (0.94–0.98)	0.93 (0.89–0.98)	0.93 (0.90–0.97)	1.17 (1.08–1.25)	582	0.97 (0.96–0.98)	0.93 (0.90–0.95)	0.93 (0.91–0.95)	1.09 (1.05–1.13)	1796
Iron deficiency anemia	BI_160.1	0.95 (0.92–0.97)	0.91 (0.86–0.95)	0.91 (0.87–0.95)	1.21 (1.13–1.31)	466	0.97 (0.95–0.98)	0.92 (0.90–0.95)	0.93 (0.91–0.95)	1.10 (1.06–1.13)	1580
Iron deficiency anemia secondary to blood loss	BI_160.11	0.95 (0.90–0.99)	0.87 (0.79–0.95)	0.90 (0.83–0.97)	1.17 (1.01–1.35)	142	0.95 (0.92–0.98)	0.91 (0.86–0.97)	0.93 (0.89–0.98)	1.13 (1.05–1.21)	325
Irregular menstrual cycle	GU_626.13	0.98 (0.95–1.02)	1.00 (0.93–1.08)	0.97 (0.92–1.04)	1.10 (0.96–1.27)	232	1.00 (0.99–1.02)	0.99 (0.96–1.03)	1.00 (0.97–1.02)	0.99 (0.94–1.05)	1187
Irregular menstrual cycle/bleeding	GU_626.1	1.00 (0.97–1.03)	1.03 (0.97–1.09)	1.00 (0.96–1.05)	1.02 (0.91–1.16)	374	1.01 (1.00–1.02)	1.00 (0.98–1.02)	1.00 (0.98–1.02)	0.99 (0.96–1.03)	2525
Irritability	MB_309.1						0.93 (0.85–1.01)	0.97 (0.84–1.13)	0.95 (0.84–1.07)	1.04 (0.85–1.27)	50
Irritable bowel syndrome	GI_524.1	0.96 (0.93–1.00)	0.90 (0.84–0.96)	0.93 (0.88–0.99)	1.15 (1.02–1.29)	257	0.95 (0.93–0.96)	0.92 (0.89–0.95)	0.92 (0.90–0.94)	1.09 (1.05–1.14)	1162
Ischemic cardiomyopathy*	CV_414.5						0.95 (0.89–1.02)	0.97 (0.85–1.11)	0.95 (0.85–1.06)	1.09 (0.93–1.27)	60
Ischemic heart disease	CV_404	0.98 (0.96–1.01)	0.94 (0.89–0.99)	0.96 (0.92–1.00)	1.04 (0.95–1.15)	437	0.93 (0.92–0.95)	0.87 (0.85–0.90)	0.89 (0.87–0.90)	1.16 (1.12–1.20)	1930
Jaundice	SS_814						1.02 (0.97–1.07)	1.01 (0.90–1.13)	1.04 (0.95–1.13)	0.85 (0.69–1.05)	88
Jaw pain	MS_734.9	0.95 (0.88–1.02)	0.94 (0.81–1.08)	0.91 (0.81–1.03)	1.17 (0.94–1.47)	57	0.99 (0.94–1.04)	0.97 (0.88–1.07)	0.97 (0.90–1.05)	1.03 (0.90–1.17)	118
Joint derangements and related disorders	MS_712	0.95 (0.92–0.98)	0.85 (0.80–0.91)	0.89 (0.85–0.94)	1.13 (1.01–1.26)	296	0.97 (0.95–0.98)	0.91 (0.88–0.95)	0.92 (0.90–0.95)	1.06 (1.01–1.11)	922
Keratinocyte carcinoma	CA_103.2	1.00 (0.97–1.04)	0.98 (0.91–1.06)	0.99 (0.93–1.05)	1.01 (0.87–1.17)	232	1.02 (1.00–1.03)	1.03 (0.99–1.07)	1.03 (1.00–1.06)	0.93 (0.88–1.00)	752
Keratitis	SO_367.2	1.01 (0.96–1.07)	1.09 (0.97–1.21)	1.04 (0.95–1.14)	0.87 (0.66–1.14)	95	0.99 (0.96–1.02)	0.99 (0.93–1.05)	0.97 (0.93–1.02)	0.99 (0.91–1.09)	299
Keratoconjunctivitis	SO_367.3	0.97 (0.90–1.04)	0.97 (0.84–1.11)	0.97 (0.87–1.09)	1.02 (0.78–1.33)	61	0.98 (0.94–1.01)	0.94 (0.89–1.01)	0.94 (0.89–0.99)	1.05 (0.97–1.14)	269
Keratoconjunctivitis sicca	SO_367.31	0.96 (0.89–1.04)	1.02 (0.88–1.19)	0.98 (0.87–1.11)	1.00 (0.75–1.35)	53	0.98 (0.94–1.01)	0.95 (0.88–1.01)	0.94 (0.89–0.99)	1.05 (0.96–1.15)	228
Keratoderma	DE_680.2						0.95 (0.91–0.99)	0.94 (0.87–1.02)	0.94 (0.88–1.00)	1.07 (0.97–1.19)	181
Kidney stone disease	GU_585	0.92 (0.89–0.96)	0.83 (0.77–0.89)	0.84 (0.79–0.89)	1.32 (1.22–1.44)	245	0.95 (0.94–0.97)	0.91 (0.88–0.93)	0.91 (0.89–0.93)	1.09 (1.05–1.14)	1279
Kidney transplant	SS_847.2						0.89 (0.84–0.94)	0.79 (0.72–0.86)	0.81 (0.74–0.88)	1.23 (1.12–1.35)	114
Known or suspected fetal abnormality affecting management of mother	PP_932	1.03 (0.96–1.09)	1.09 (0.95–1.24)	1.06 (0.95–1.18)	0.74 (0.49–1.12)	72	1.00 (0.97–1.03)	0.94 (0.89–1.00)	0.95 (0.90–1.00)	0.91 (0.81–1.02)	330
Kyphosis	MS_714.1						0.97 (0.91–1.03)	0.93 (0.83–1.04)	0.92 (0.84–1.02)	1.10 (0.96–1.27)	79
Labyrinthitis	SO_395.1						0.96 (0.90–1.03)	1.00 (0.88–1.14)	0.97 (0.88–1.07)	0.97 (0.79–1.19)	70
Lack of coordination	NS_325.3	0.99 (0.93–1.06)	0.92 (0.80–1.06)	0.98 (0.87–1.10)	1.01 (0.76–1.33)	60	0.91 (0.87–0.95)	0.85 (0.79–0.91)	0.87 (0.82–0.92)	1.20 (1.12–1.29)	218
Laryngeal spasm	RE_472.4						0.87 (0.80–0.95)	0.82 (0.72–0.94)	0.84 (0.74–0.94)	1.21 (1.05–1.40)	55
Laryngitis and tracheitis	RE_467						0.98 (0.95–1.02)	0.99 (0.92–1.06)	0.96 (0.90–1.01)	1.03 (0.93–1.15)	215
Late pregnancy	PP_944						1.08 (1.02–1.15)	1.14 (0.98–1.32)	1.08 (0.95–1.22)	0.39 (0.22–0.70)	51
Lateral epicondylitis (Tennis elbow)	MS_723.4	1.01 (0.97–1.06)	1.00 (0.90–1.10)	0.99 (0.91–1.07)	0.97 (0.78–1.21)	133	1.02 (1.00–1.05)	1.05 (1.00–1.10)	1.04 (1.01–1.08)	0.90 (0.83–0.99)	492
Latex allergy	SS_840.4						0.89 (0.83–0.96)	0.78 (0.70–0.86)	0.79 (0.71–0.88)	1.24 (1.12–1.38)	81
Lattice degeneration of retina	SO_374.61						1.01 (0.97–1.04)	1.06 (0.98–1.15)	1.05 (0.98–1.12)	0.87 (0.75–1.02)	170
Left bundle branch block	CV_416.42	0.99 (0.92–1.07)	0.94 (0.81–1.10)	0.95 (0.85–1.07)	0.92 (0.66–1.29)	53	0.93 (0.88–0.97)	0.85 (0.79–0.93)	0.89 (0.82–0.95)	1.16 (1.05–1.27)	146
Leiomyoma of uterus	CA_144.21	1.00 (0.96–1.05)	1.04 (0.95–1.14)	1.02 (0.94–1.09)	1.02 (0.85–1.23)	150	1.00 (0.98–1.02)	1.00 (0.97–1.04)	1.00 (0.97–1.03)	0.99 (0.93–1.05)	866
Lesion of sciatic nerve	NS_336.51						0.98 (0.93–1.04)	0.96 (0.86–1.06)	0.92 (0.85–1.00)	1.11 (0.98–1.26)	105
Lesions of mouth	GI_507	0.99 (0.94–1.04)	0.98 (0.88–1.09)	0.97 (0.89–1.06)	1.10 (0.92–1.31)	103	1.00 (0.97–1.02)	0.94 (0.89–0.99)	0.98 (0.94–1.02)	0.99 (0.92–1.07)	416
Leukemia	CA_121						0.92 (0.87–0.97)	0.89 (0.81–0.98)	0.89 (0.82–0.97)	1.05 (0.92–1.19)	123
Lichen planus, nitidus, or striatus	DE_664.1						1.01 (0.94–1.07)	0.96 (0.84–1.09)	0.99 (0.89–1.10)	0.96 (0.77–1.19)	64
Lichen simplex chronicus	DE_668.5						0.96 (0.92–1.01)	0.96 (0.88–1.04)	0.95 (0.88–1.02)	1.00 (0.88–1.14)	141
Lipoma	CA_139.5	0.96 (0.91–1.01)	0.88 (0.80–0.97)	0.90 (0.83–0.97)	1.08 (0.90–1.29)	131	1.02 (0.99–1.04)	1.02 (0.97–1.07)	1.02 (0.98–1.06)	0.91 (0.83–0.99)	496
Lipoma of skin subcutaneous tissue	CA_139.53	0.99 (0.93–1.04)	0.93 (0.83–1.04)	0.94 (0.85–1.03)	0.99 (0.78–1.26)	96	1.03 (1.00–1.06)	1.03 (0.96–1.09)	1.03 (0.98–1.09)	0.87 (0.77–0.97)	282
Lipoprotein deficiencies	GE_965.3						0.98 (0.94–1.03)	0.96 (0.87–1.06)	0.94 (0.86–1.02)	1.03 (0.89–1.20)	109
Lobar pneumonia*	RE_468.9						0.96 (0.89–1.04)	1.01 (0.88–1.16)	0.97 (0.87–1.09)	1.03 (0.85–1.25)	54
Localized adiposity	EM_236.2						0.97 (0.91–1.02)	0.93 (0.84–1.03)	0.92 (0.84–1.01)	1.00 (0.86–1.17)	93
Localized swelling, mass and lump of skin and subcutaneous tissue	DE_681	1.00 (0.97–1.03)	0.98 (0.93–1.03)	0.99 (0.95–1.04)	1.06 (0.95–1.17)	429	0.99 (0.97–1.00)	0.97 (0.94–1.00)	0.97 (0.95–1.00)	1.00 (0.96–1.04)	1431
Loose body in joint	MS_712.1						1.04 (0.99–1.10)	1.13 (1.00–1.27)	1.05 (0.95–1.15)	0.79 (0.61–1.02)	80
Loss of teeth and edentulism	GI_502.16						1.01 (0.98–1.05)	0.96 (0.89–1.03)	0.99 (0.94–1.05)	1.01 (0.92–1.11)	221
Low back pain	MS_718.4	0.99 (0.97–1.01)	0.99 (0.95–1.02)	0.98 (0.95–1.01)	1.02 (0.95–1.10)	964	0.97 (0.97–0.98)	0.93 (0.91–0.95)	0.94 (0.92–0.95)	1.06 (1.04–1.09)	4775
Low-tension glaucoma	SO_375.113						0.98 (0.91–1.06)	0.99 (0.86–1.15)	1.01 (0.90–1.13)	1.05 (0.87–1.28)	53
Lumbosacral sprain	MS_741.71						1.03 (0.96–1.10)	0.98 (0.85–1.13)	1.00 (0.89–1.12)	0.90 (0.69–1.16)	53
Lump or mass in breast	CA_142.1	0.98 (0.95–1.01)	0.97 (0.92–1.03)	0.97 (0.92–1.01)	1.13 (1.02–1.25)	370	1.01 (1.00–1.02)	1.04 (1.01–1.07)	1.02 (1.00–1.04)	0.96 (0.92–1.01)	1596
Lump or mass in breast or nonspecific abnormal breast exam	CA_142	0.98 (0.96–1.00)	0.99 (0.95–1.03)	0.98 (0.95–1.02)	1.07 (0.98–1.16)	681	1.02 (1.01–1.03)	1.04 (1.01–1.06)	1.03 (1.01–1.04)	0.95 (0.91–0.98)	3093
Lupus	MS_700.1						0.95 (0.92–0.98)	0.89 (0.83–0.94)	0.88 (0.84–0.93)	1.10 (1.02–1.19)	293
Lyme disease	ID_020.1						0.98 (0.93–1.03)	0.99 (0.90–1.10)	0.98 (0.90–1.07)	1.01 (0.86–1.18)	105
Lymphadenitis	BI_177.1						1.00 (0.93–1.07)	1.00 (0.86–1.15)	1.00 (0.89–1.12)	0.99 (0.78–1.25)	56
Lymphedema	BI_177.4	0.90 (0.84–0.97)	0.80 (0.71–0.91)	0.85 (0.76–0.94)	1.25 (1.05–1.48)	71	0.82 (0.78–0.87)	0.76 (0.71–0.82)	0.77 (0.72–0.82)	1.28 (1.21–1.37)	205
Lymphoid	CA_120.2	1.00 (0.93–1.07)	1.06 (0.92–1.23)	1.03 (0.92–1.16)	0.98 (0.72–1.32)	57	0.94 (0.90–0.97)	0.93 (0.87–1.00)	0.92 (0.87–0.98)	1.07 (0.97–1.18)	223
Lymphoma	CA_122	1.01 (0.94–1.08)	1.04 (0.90–1.21)	1.02 (0.91–1.15)	1.01 (0.76–1.34)	58	0.95 (0.91–0.99)	0.94 (0.87–1.01)	0.94 (0.88–1.00)	1.07 (0.97–1.18)	191
Macrocytic anemia	BI_164.2	0.97 (0.91–1.04)	0.88 (0.77–1.01)	0.91 (0.82–1.02)	1.06 (0.84–1.34)	66	0.97 (0.94–1.00)	0.91 (0.85–0.96)	0.92 (0.88–0.97)	1.06 (0.98–1.14)	307
Macular cyst, hole, or pseudohole	SO_374.74						1.03 (0.97–1.09)	1.06 (0.94–1.20)	1.07 (0.97–1.17)	0.99 (0.84–1.18)	70
Macular degeneration	SO_374.5	1.00 (0.96–1.05)	1.04 (0.94–1.15)	1.01 (0.93–1.09)	1.08 (0.91–1.29)	117	1.01 (0.98–1.03)	1.01 (0.96–1.06)	1.02 (0.98–1.06)	0.99 (0.91–1.06)	442
Major depressive disorder	MB_286.2	0.98 (0.96–1.00)	0.95 (0.92–0.99)	0.96 (0.93–0.99)	1.07 (0.99–1.15)	832	0.93 (0.92–0.94)	0.88 (0.86–0.89)	0.89 (0.87–0.90)	1.18 (1.15–1.21)	4446
Malaise and fatigue	SS_807	0.97 (0.96–0.99)	0.95 (0.92–0.98)	0.95 (0.93–0.98)	1.09 (1.03–1.16)	1173	0.95 (0.95–0.96)	0.92 (0.90–0.93)	0.93 (0.91–0.94)	1.12 (1.09–1.14)	5369
Male erectile dysfunction*	GU_605.1	1.00 (0.97–1.04)	1.04 (0.96–1.13)	1.02 (0.95–1.09)	0.82 (0.66–1.03)	181	1.01 (0.99–1.03)	1.00 (0.96–1.05)	1.00 (0.97–1.04)	0.96 (0.90–1.03)	676
Male sexual dysfuction	GU_605	1.00 (0.97–1.04)	1.03 (0.95–1.12)	1.02 (0.96–1.09)	0.83 (0.66–1.04)	189	1.00 (0.98–1.01)	0.98 (0.95–1.02)	0.99 (0.96–1.02)	0.97 (0.92–1.03)	953
Malignant neoplasm of brain	CA_109.3						0.99 (0.94–1.04)	0.95 (0.85–1.05)	0.96 (0.88–1.05)	1.10 (0.96–1.26)	100
Malignant neoplasm of colon	CA_101.411						0.99 (0.94–1.04)	1.02 (0.92–1.12)	0.99 (0.92–1.07)	1.07 (0.95–1.21)	121
Malignant neoplasm of connective and soft tissue	CA_104.3						0.94 (0.88–1.01)	0.92 (0.82–1.04)	0.95 (0.86–1.05)	1.04 (0.88–1.24)	70
Malignant neoplasm of endometrium	CA_106.21						0.95 (0.89–1.01)	0.90 (0.81–1.00)	0.91 (0.83–1.00)	1.11 (0.97–1.26)	88
Malignant neoplasm of external female genital organs and cervix	CA_106.1						1.02 (0.98–1.06)	1.02 (0.94–1.10)	0.99 (0.93–1.06)	0.93 (0.82–1.07)	163
Malignant neoplasm of kidney, except pelvis	CA_108.41						0.94 (0.89–0.99)	0.89 (0.81–0.99)	0.89 (0.81–0.97)	1.10 (0.97–1.25)	97
Malignant neoplasm of male genitalia	CA_107	1.03 (0.98–1.07)	1.04 (0.94–1.16)	1.06 (0.97–1.15)	0.88 (0.67–1.15)	112	1.01 (0.99–1.03)	1.01 (0.96–1.06)	1.02 (0.98–1.06)	0.93 (0.85–1.01)	488
Malignant neoplasm of other and ill-defined sites	CA_112	1.00 (0.96–1.03)	0.97 (0.90–1.04)	0.99 (0.94–1.05)	1.03 (0.89–1.19)	238	0.98 (0.96–1.00)	1.01 (0.97–1.06)	1.00 (0.96–1.03)	0.99 (0.93–1.06)	596
Malignant neoplasm of the bladder	CA_108.5						0.98 (0.94–1.03)	1.01 (0.92–1.12)	1.03 (0.95–1.11)	1.01 (0.88–1.16)	113
Malignant neoplasm of the breast	CA_105	0.98 (0.94–1.02)	0.98 (0.91–1.06)	0.99 (0.93–1.05)	1.06 (0.91–1.23)	206	0.99 (0.97–1.01)	1.01 (0.97–1.04)	1.00 (0.97–1.03)	0.99 (0.93–1.05)	855
Malignant neoplasm of the breast, female	CA_105.1	0.97 (0.93–1.01)	0.97 (0.89–1.06)	0.97 (0.91–1.04)	1.10 (0.93–1.29)	161	0.99 (0.96–1.01)	1.00 (0.97–1.04)	1.00 (0.97–1.03)	0.99 (0.93–1.06)	706
Malignant neoplasm of the cervix	CA_106.13						1.02 (0.98–1.07)	1.03 (0.95–1.12)	1.01 (0.94–1.08)	0.92 (0.79–1.06)	149
Malignant neoplasm of the digestive organs	CA_101	0.99 (0.93–1.05)	1.02 (0.91–1.14)	1.01 (0.92–1.10)	1.03 (0.82–1.28)	93	0.99 (0.97–1.02)	1.01 (0.95–1.06)	0.99 (0.95–1.03)	1.01 (0.93–1.09)	367
Malignant neoplasm of the endocrine glands	CA_110						0.95 (0.92–0.99)	0.96 (0.90–1.03)	0.94 (0.89–1.00)	1.11 (1.02–1.21)	245
Malignant neoplasm of the eye, brain and other parts of central nervous system	CA_109						0.97 (0.93–1.02)	0.95 (0.87–1.04)	0.95 (0.88–1.03)	1.08 (0.95–1.22)	132
Malignant neoplasm of the head and neck	CA_100						1.00 (0.95–1.05)	1.06 (0.95–1.17)	1.01 (0.93–1.10)	0.96 (0.82–1.13)	102
Malignant neoplasm of the kidney	CA_108.4						0.93 (0.88–0.98)	0.87 (0.79–0.96)	0.86 (0.80–0.94)	1.12 (1.01–1.25)	115
Malignant neoplasm of the lower GI tract	CA_101.4						0.97 (0.94–1.02)	1.02 (0.94–1.10)	0.98 (0.92–1.05)	1.07 (0.97–1.19)	170
Malignant neoplasm of the of bronchus and lung	CA_102.1						0.94 (0.88–1.00)	0.92 (0.83–1.02)	0.92 (0.84–1.00)	1.08 (0.96–1.23)	97
Malignant neoplasm of the ovary	CA_106.3						0.98 (0.92–1.04)	1.02 (0.92–1.14)	1.01 (0.93–1.11)	1.00 (0.85–1.18)	89
Malignant neoplasm of the prostate	CA_107.2	1.03 (0.99–1.08)	1.06 (0.95–1.18)	1.07 (0.98–1.17)	0.83 (0.62–1.12)	107	1.01 (0.99–1.04)	1.02 (0.96–1.07)	1.03 (0.99–1.08)	0.92 (0.84–1.00)	467
Malignant neoplasm of the skin	CA_103	1.01 (0.99–1.03)	1.03 (0.98–1.08)	1.03 (0.99–1.07)	0.95 (0.85–1.06)	529	1.01 (1.00–1.02)	1.03 (1.01–1.06)	1.03 (1.01–1.05)	0.93 (0.89–0.97)	2191
Malignant neoplasm of the thoracic and respiratory organs	CA_102						0.95 (0.90–1.00)	0.93 (0.84–1.02)	0.93 (0.86–1.01)	1.09 (0.97–1.22)	117
Malignant neoplasm of the thyroid	CA_110.1						0.94 (0.90–0.98)	0.96 (0.90–1.04)	0.93 (0.88–0.99)	1.12 (1.03–1.23)	213
Malignant neoplasm of the urinary tract	CA_108	0.89 (0.83–0.96)	0.95 (0.83–1.09)	0.87 (0.78–0.97)	1.26 (1.04–1.52)	70	0.96 (0.92–0.99)	0.95 (0.88–1.01)	0.95 (0.90–1.00)	1.07 (0.98–1.17)	232
Malignant neoplasm of the uterus	CA_106.2						0.93 (0.88–0.98)	0.91 (0.83–1.00)	0.91 (0.84–0.98)	1.09 (0.97–1.22)	119
Malignant sarcoma-related cancers	CA_104	0.97 (0.92–1.03)	1.08 (0.96–1.21)	0.99 (0.90–1.09)	0.99 (0.77–1.27)	87	1.00 (0.97–1.02)	1.01 (0.96–1.07)	1.01 (0.97–1.06)	0.97 (0.89–1.06)	410
Mallet finger	MS_709.11						1.07 (1.01–1.13)	1.21 (1.05–1.39)	1.16 (1.04–1.29)	0.56 (0.36–0.88)	55
Malnutrition and underweight	EM_230	0.96 (0.93–0.99)	0.89 (0.84–0.96)	0.93 (0.88–0.98)	1.22 (1.11–1.35)	274	0.96 (0.94–0.98)	0.92 (0.89–0.95)	0.93 (0.91–0.96)	1.13 (1.09–1.18)	901
Malposition and malpresentation of fetus	PP_940						0.99 (0.92–1.07)	0.99 (0.85–1.15)	0.95 (0.84–1.08)	0.83 (0.60–1.15)	54
Mammographic microcalcification	CA_142.21						1.00 (0.96–1.04)	1.00 (0.92–1.09)	1.01 (0.95–1.08)	1.11 (1.00–1.24)	164
Mastodynia	GU_612.5	0.98 (0.94–1.02)	0.99 (0.91–1.07)	0.98 (0.91–1.05)	1.05 (0.89–1.23)	174	1.00 (0.98–1.03)	1.04 (0.99–1.08)	1.00 (0.96–1.03)	0.90 (0.83–0.97)	575
Maternal care for abnormality of pelvic organs	PP_930						0.99 (0.93–1.05)	1.01 (0.89–1.14)	0.98 (0.89–1.08)	0.95 (0.76–1.19)	78
Maternal infections and carrier state in pregnancy	PP_916						1.01 (0.97–1.05)	0.94 (0.87–1.02)	0.92 (0.86–0.99)	0.89 (0.76–1.05)	166
Mature B-cell	CA_120.21						0.96 (0.91–1.00)	0.93 (0.86–1.01)	0.93 (0.87–0.99)	1.04 (0.93–1.17)	159
Medial epicondylitis (Golfer's elbow)	MS_723.3						1.02 (0.98–1.07)	1.02 (0.93–1.12)	1.05 (0.97–1.12)	0.90 (0.77–1.06)	134
Megaloblastic anemia	BI_160.2						0.98 (0.94–1.01)	0.95 (0.88–1.01)	0.95 (0.90–1.01)	1.01 (0.91–1.11)	224
Meibomian gland dysfunction of eyelid*	SO_362.8	1.02 (0.98–1.06)	1.06 (0.97–1.15)	1.05 (0.98–1.13)	0.95 (0.78–1.17)	155	1.00 (0.97–1.04)	1.00 (0.94–1.07)	1.01 (0.96–1.07)	1.01 (0.92–1.10)	271
Melanocytic nevi*	CA_138.2	1.01 (0.99–1.03)	1.07 (1.02–1.12)	1.06 (1.03–1.10)	0.95 (0.86–1.05)	661	1.02 (1.00–1.03)	1.06 (1.03–1.09)	1.06 (1.04–1.08)	0.90 (0.86–0.95)	1686
Melanomas of skin	CA_103.1	1.02 (0.96–1.07)	0.91 (0.81–1.03)	0.96 (0.87–1.06)	1.12 (0.89–1.40)	85	1.01 (0.99–1.04)	1.02 (0.96–1.08)	1.03 (0.98–1.08)	0.91 (0.81–1.02)	306
Memory loss	NS_329.1	0.96 (0.93–1.00)	0.92 (0.85–0.99)	0.95 (0.90–1.01)	1.16 (1.03–1.30)	222	0.96 (0.94–0.98)	0.94 (0.90–0.98)	0.94 (0.91–0.97)	1.04 (0.99–1.10)	659
Meniere's disease	SO_394.1						1.01 (0.96–1.06)	1.00 (0.90–1.12)	1.01 (0.93–1.10)	1.08 (0.95–1.23)	95
Meningitis	NS_320						0.97 (0.91–1.05)	0.97 (0.84–1.11)	0.92 (0.82–1.04)	1.18 (1.01–1.37)	55
Menopausal and postmenopausal disorders	GU_627	1.01 (0.98–1.04)	1.00 (0.95–1.06)	1.00 (0.95–1.05)	1.00 (0.89–1.13)	366	1.02 (1.00–1.03)	1.04 (1.01–1.07)	1.03 (1.01–1.05)	0.90 (0.86–0.95)	1715
Mental disorder, not otherwise specified	MB_299	0.97 (0.93–1.02)	0.95 (0.87–1.04)	0.96 (0.89–1.04)	1.08 (0.93–1.26)	144	0.95 (0.93–0.98)	0.91 (0.87–0.95)	0.92 (0.88–0.95)	1.12 (1.06–1.18)	531
Mental disorders complicating pregnancy, childbirth and the puerperium	PP_926						0.98 (0.93–1.02)	0.91 (0.83–0.99)	0.89 (0.82–0.96)	0.94 (0.80–1.09)	152
Meralgia paresthetica	NS_336.52						1.00 (0.95–1.06)	1.05 (0.94–1.17)	1.04 (0.95–1.13)	0.93 (0.78–1.11)	91
Metabolic syndrome [Dysmetabolic syndrome X]	EM_203	0.99 (0.92–1.05)	0.93 (0.81–1.06)	0.93 (0.83–1.04)	1.15 (0.91–1.46)	67	0.93 (0.89–0.96)	0.90 (0.85–0.96)	0.91 (0.87–0.96)	1.09 (1.01–1.19)	267
Methicillin resistant Staphylococcus aureus	ID_097.1						0.89 (0.84–0.94)	0.75 (0.69–0.81)	0.77 (0.71–0.83)	1.27 (1.17–1.37)	135
Microcytic anemia	BI_164.1	0.95 (0.92–0.97)	0.91 (0.86–0.95)	0.91 (0.87–0.95)	1.21 (1.13–1.31)	466	0.97 (0.95–0.98)	0.92 (0.90–0.95)	0.93 (0.91–0.95)	1.10 (1.06–1.14)	1579
Microscopic hematuria	GU_593.2	1.02 (0.97–1.06)	1.04 (0.94–1.15)	1.01 (0.94–1.10)	0.84 (0.66–1.08)	128	0.99 (0.97–1.02)	0.96 (0.91–1.00)	0.98 (0.94–1.02)	1.00 (0.93–1.07)	499
Mid back pain	MS_718.3	0.99 (0.95–1.02)	0.97 (0.91–1.04)	0.98 (0.93–1.04)	1.03 (0.89–1.18)	252	0.97 (0.95–0.99)	0.91 (0.88–0.95)	0.93 (0.90–0.96)	1.07 (1.02–1.12)	814
Migraine	NS_331.6	0.96 (0.94–0.99)	0.94 (0.89–0.98)	0.94 (0.90–0.98)	1.07 (0.98–1.17)	532	0.94 (0.93–0.95)	0.90 (0.88–0.92)	0.90 (0.89–0.92)	1.12 (1.09–1.16)	2934
Migraine with aura	NS_331.61	0.95 (0.91–0.99)	0.92 (0.85–0.99)	0.94 (0.88–1.00)	1.16 (1.03–1.31)	226	0.94 (0.92–0.96)	0.92 (0.88–0.96)	0.92 (0.89–0.95)	1.09 (1.03–1.15)	689
Mild cognitive impairment	NS_329.5	0.92 (0.86–0.99)	0.87 (0.77–0.99)	0.92 (0.83–1.02)	1.11 (0.90–1.37)	70	0.91 (0.87–0.96)	0.88 (0.81–0.95)	0.88 (0.82–0.94)	1.17 (1.08–1.28)	171
Mineral deficiencies	EM_247.8	0.96 (0.94–0.98)	0.93 (0.89–0.98)	0.94 (0.90–0.97)	1.16 (1.08–1.25)	589	0.97 (0.96–0.98)	0.92 (0.90–0.95)	0.93 (0.91–0.95)	1.09 (1.06–1.13)	1823
Missed abortion	PP_901.3						1.01 (0.96–1.07)	1.05 (0.94–1.17)	1.04 (0.95–1.14)	0.87 (0.68–1.11)	95
Mitral valve disorders	CV_413.1	0.98 (0.95–1.02)	0.89 (0.82–0.96)	0.93 (0.87–0.99)	1.11 (0.97–1.27)	192	0.94 (0.92–0.96)	0.90 (0.87–0.93)	0.91 (0.89–0.94)	1.13 (1.08–1.19)	826
Mitral valve insufficiency	CV_413.11	0.97 (0.93–1.02)	0.84 (0.76–0.92)	0.88 (0.81–0.96)	1.22 (1.05–1.41)	126	0.92 (0.89–0.95)	0.88 (0.84–0.93)	0.91 (0.86–0.95)	1.16 (1.08–1.23)	336
Mitral valve prolapse*	CV_413.12	1.02 (0.95–1.09)	1.02 (0.87–1.19)	1.04 (0.92–1.17)	0.78 (0.51–1.20)	52	0.98 (0.94–1.02)	0.96 (0.89–1.04)	0.96 (0.90–1.03)	1.02 (0.91–1.15)	167
Mixed conductive and sensorineural hearing loss	SO_396.3	0.98 (0.92–1.04)	0.96 (0.84–1.10)	0.95 (0.86–1.06)	1.24 (1.02–1.52)	72	0.98 (0.95–1.02)	1.01 (0.94–1.08)	0.98 (0.93–1.04)	0.99 (0.88–1.10)	211
Mixed disorder of acid-base balance	EM_256.3	0.88 (0.82–0.95)	0.72 (0.63–0.82)	0.81 (0.72–0.91)	1.41 (1.23–1.60)	68	0.90 (0.87–0.94)	0.89 (0.83–0.95)	0.87 (0.82–0.92)	1.14 (1.06–1.22)	238
Mixed hyperlipidemia	EM_239.3	0.97 (0.95–0.99)	0.96 (0.93–1.00)	0.97 (0.94–1.00)	1.05 (0.98–1.13)	826	0.96 (0.94–0.97)	0.92 (0.89–0.94)	0.92 (0.91–0.94)	1.09 (1.06–1.13)	2317
Monoclonal gammopathy	BI_180.31						0.97 (0.93–1.02)	0.90 (0.84–0.98)	0.97 (0.90–1.03)	1.08 (0.97–1.19)	160
Mononeuritis of lower limb	NS_336.5	0.98 (0.94–1.02)	0.94 (0.86–1.02)	0.94 (0.88–1.01)	1.07 (0.92–1.24)	182	0.99 (0.97–1.01)	0.97 (0.93–1.01)	0.96 (0.93–1.00)	1.00 (0.94–1.07)	591
Mononeuritis of upper limb	NS_336.4	1.01 (0.98–1.04)	0.96 (0.91–1.02)	0.97 (0.92–1.02)	1.02 (0.92–1.15)	361	0.99 (0.97–1.00)	0.94 (0.91–0.96)	0.94 (0.92–0.96)	1.02 (0.99–1.06)	1648
Mononeuropathies	NS_336	1.00 (0.98–1.03)	0.96 (0.92–1.01)	0.97 (0.93–1.01)	1.01 (0.91–1.11)	514	0.98 (0.97–0.99)	0.92 (0.90–0.95)	0.93 (0.91–0.95)	1.05 (1.02–1.08)	2378
Mood [affective] disorders	MB_286	0.98 (0.96–1.00)	0.96 (0.93–1.00)	0.97 (0.94–1.00)	1.05 (0.98–1.12)	973	0.93 (0.93–0.94)	0.88 (0.86–0.89)	0.88 (0.87–0.90)	1.20 (1.17–1.23)	6549
Morbid obesity	EM_236.11	0.89 (0.87–0.91)	0.82 (0.79–0.86)	0.84 (0.81–0.87)	1.27 (1.19–1.35)	580	0.84 (0.83–0.86)	0.75 (0.73–0.76)	0.76 (0.74–0.77)	1.34 (1.31–1.38)	2640
Morphologic lesions in glomerular diseases	GU_580.5						0.92 (0.87–0.97)	0.82 (0.74–0.89)	0.84 (0.77–0.91)	1.19 (1.07–1.31)	118
Mucous polyp of cervix	GU_622.2						1.04 (0.99–1.09)	1.06 (0.97–1.17)	1.07 (0.99–1.15)	0.92 (0.77–1.10)	119
Multinodular goiter	EM_200.23	0.98 (0.94–1.03)	0.93 (0.85–1.02)	0.98 (0.91–1.06)	1.04 (0.87–1.24)	144	0.99 (0.97–1.01)	0.99 (0.95–1.03)	0.99 (0.96–1.03)	1.00 (0.94–1.07)	642
Multiple myeloma	CA_123.1						0.89 (0.81–0.96)	0.85 (0.75–0.98)	0.87 (0.78–0.98)	1.17 (1.01–1.36)	56
Multiple myeloma and malignant plasma cell neoplasms	CA_123						0.91 (0.84–0.98)	0.88 (0.77–1.00)	0.90 (0.81–1.01)	1.14 (0.98–1.33)	59
Multiple sclerosis	NS_326.1	0.95 (0.88–1.03)	0.86 (0.74–1.00)	0.88 (0.78–1.00)	1.18 (0.92–1.52)	52	0.93 (0.89–0.97)	0.88 (0.82–0.94)	0.88 (0.83–0.93)	1.16 (1.08–1.25)	247
Muscle wasting and atrophy	MS_719.6						0.97 (0.91–1.03)	0.87 (0.77–0.98)	0.91 (0.83–1.01)	1.11 (0.95–1.28)	75
Muscle weakness (generalized)	SS_807.21	0.96 (0.93–1.00)	0.86 (0.80–0.93)	0.91 (0.86–0.97)	1.22 (1.10–1.35)	240	0.95 (0.93–0.97)	0.91 (0.88–0.95)	0.92 (0.89–0.95)	1.08 (1.03–1.14)	738
Myalgia	MS_724.1	0.93 (0.91–0.96)	0.89 (0.85–0.94)	0.90 (0.86–0.94)	1.20 (1.11–1.29)	511	0.96 (0.94–0.97)	0.90 (0.88–0.92)	0.91 (0.89–0.92)	1.10 (1.07–1.13)	2422
Myasthenia gravis	NS_338.1						0.92 (0.85–0.99)	0.88 (0.77–1.00)	0.90 (0.81–1.01)	1.11 (0.94–1.30)	61
Myasthenia gravis and other myoneural disorders	NS_338						0.88 (0.83–0.94)	0.85 (0.77–0.94)	0.85 (0.78–0.92)	1.15 (1.03–1.29)	106
Mycobacteria	ID_005						1.03 (0.98–1.09)	1.05 (0.93–1.18)	1.00 (0.91–1.10)	0.99 (0.83–1.18)	80
Mycobacterium tuberculosis	ID_005.1						1.02 (0.95–1.09)	1.12 (0.97–1.30)	1.02 (0.90–1.14)	0.90 (0.69–1.17)	51
Myeloid	CA_120.1	0.99 (0.92–1.06)	0.87 (0.76–1.00)	0.96 (0.86–1.07)	1.03 (0.79–1.35)	65	0.94 (0.91–0.97)	0.89 (0.83–0.95)	0.91 (0.86–0.96)	1.11 (1.03–1.21)	245
Myelopathies	NS_348.2	0.94 (0.88–1.02)	0.89 (0.77–1.04)	0.86 (0.77–0.97)	1.14 (0.90–1.45)	58	0.91 (0.88–0.95)	0.81 (0.76–0.86)	0.84 (0.80–0.89)	1.20 (1.12–1.28)	238
Myeloproliferative disorder	CA_124						0.95 (0.91–0.99)	0.88 (0.82–0.95)	0.92 (0.86–0.98)	1.12 (1.02–1.23)	174
Myocardial infarction [Heart attack]	CV_404.1	0.91 (0.86–0.97)	0.82 (0.73–0.93)	0.86 (0.78–0.94)	1.25 (1.07–1.45)	89	0.92 (0.90–0.95)	0.88 (0.84–0.92)	0.88 (0.84–0.91)	1.16 (1.10–1.23)	461
Myopathies	NS_340						0.87 (0.81–0.93)	0.88 (0.79–0.98)	0.84 (0.76–0.92)	1.24 (1.11–1.37)	87
Myopia	SO_387.2	1.01 (0.98–1.04)	1.11 (1.04–1.18)	1.09 (1.03–1.15)	0.89 (0.76–1.04)	291	1.01 (1.00–1.02)	1.04 (1.01–1.07)	1.03 (1.01–1.06)	0.97 (0.93–1.01)	1822
Myositis	MS_700.41						0.88 (0.81–0.96)	0.78 (0.69–0.89)	0.79 (0.70–0.90)	1.25 (1.10–1.42)	53
Nail disorders	DE_683	0.99 (0.96–1.03)	0.97 (0.90–1.05)	0.99 (0.93–1.05)	1.00 (0.87–1.16)	231	0.98 (0.96–1.00)	0.94 (0.91–0.98)	0.95 (0.92–0.98)	1.07 (1.03–1.12)	1016
Nail dystrophy*	DE_683.2	0.93 (0.86–1.00)	0.91 (0.79–1.05)	0.91 (0.81–1.02)	1.12 (0.89–1.42)	58	0.94 (0.90–0.98)	0.88 (0.82–0.96)	0.89 (0.83–0.95)	1.16 (1.06–1.26)	166
Narcolepsy	NS_333.7						0.91 (0.86–0.97)	0.87 (0.79–0.96)	0.86 (0.79–0.94)	1.21 (1.09–1.33)	104
Nasal congestion*	RE_463.4	0.99 (0.96–1.03)	1.01 (0.93–1.09)	0.98 (0.92–1.04)	0.90 (0.74–1.09)	190	0.98 (0.96–1.01)	0.95 (0.90–1.01)	0.95 (0.91–0.99)	1.03 (0.96–1.11)	389
Nasal polyps	RE_471.5						1.00 (0.96–1.04)	1.00 (0.92–1.09)	0.98 (0.92–1.05)	1.03 (0.91–1.16)	161
Nasopharyngitis	RE_464						0.96 (0.92–1.01)	1.01 (0.92–1.10)	0.99 (0.92–1.07)	1.05 (0.92–1.20)	138
Nausea	GI_528.1	0.98 (0.96–1.01)	0.95 (0.90–1.00)	0.96 (0.92–1.00)	1.11 (1.02–1.21)	485	0.94 (0.93–0.95)	0.89 (0.87–0.91)	0.90 (0.88–0.92)	1.11 (1.08–1.15)	2266
Nausea and vomiting	GI_528	0.98 (0.96–1.01)	0.95 (0.91–1.00)	0.97 (0.93–1.00)	1.09 (1.00–1.19)	526	0.95 (0.94–0.96)	0.90 (0.88–0.92)	0.90 (0.89–0.92)	1.10 (1.07–1.13)	2553
Neck sprain	MS_741.72						1.01 (0.98–1.04)	0.95 (0.89–1.01)	0.98 (0.93–1.03)	0.98 (0.89–1.09)	274
Nerve plexus lesions	NS_335.1						0.98 (0.93–1.04)	0.99 (0.89–1.10)	0.97 (0.88–1.06)	1.03 (0.89–1.20)	94
Nerve root and plexus disorders	NS_335						0.98 (0.94–1.02)	0.97 (0.89–1.06)	0.95 (0.89–1.02)	1.05 (0.93–1.17)	153
Neuroendocrine tumors	CA_114						0.99 (0.95–1.03)	1.03 (0.95–1.11)	1.00 (0.93–1.06)	0.95 (0.85–1.08)	173
Neuromuscular dysfunction of bladder	GU_596.5						0.87 (0.83–0.92)	0.82 (0.76–0.89)	0.81 (0.76–0.87)	1.24 (1.15–1.34)	161
Neutropenia	BI_170.1	0.99 (0.94–1.05)	1.03 (0.91–1.16)	0.99 (0.90–1.09)	1.08 (0.87–1.36)	87	1.00 (0.96–1.03)	0.99 (0.92–1.06)	1.00 (0.95–1.05)	0.99 (0.89–1.09)	239
Neutrophilic and Eosinophilic dermatoses	DE_669						0.90 (0.86–0.94)	0.80 (0.75–0.87)	0.81 (0.76–0.87)	1.22 (1.12–1.32)	171
Nevus, non-neoplastic	CA_138.1	1.02 (0.98–1.06)	1.10 (1.02–1.19)	1.08 (1.01–1.15)	1.09 (0.92–1.28)	187	1.02 (1.00–1.04)	1.06 (1.02–1.11)	1.06 (1.02–1.10)	0.89 (0.81–0.96)	586
Nicotine dependence (current and history of)	MB_282	1.01 (0.98–1.04)	0.95 (0.90–1.01)	0.97 (0.93–1.02)	0.96 (0.85–1.09)	356	0.96 (0.95–0.97)	0.89 (0.87–0.91)	0.90 (0.89–0.92)	1.10 (1.07–1.14)	3178
Nocturia	GU_594.41	0.98 (0.94–1.02)	0.97 (0.89–1.07)	0.98 (0.91–1.05)	1.08 (0.93–1.27)	161	1.00 (0.97–1.02)	1.01 (0.96–1.06)	1.01 (0.97–1.05)	1.02 (0.96–1.10)	479
Non-Hodgkin lymphoma	CA_122.2	1.03 (0.96–1.10)	1.14 (0.98–1.32)	1.08 (0.95–1.22)	0.90 (0.62–1.30)	50	0.97 (0.93–1.01)	0.96 (0.88–1.04)	0.96 (0.90–1.02)	1.05 (0.94–1.17)	166
Non-degenerative maculopathy	SO_374.7	1.03 (0.98–1.08)	1.09 (0.98–1.21)	1.06 (0.98–1.15)	0.95 (0.75–1.19)	116	1.01 (0.98–1.03)	1.00 (0.95–1.05)	1.02 (0.98–1.06)	0.95 (0.88–1.02)	446
Non-pressure chronic ulcer	DE_686.2	0.89 (0.81–0.97)	0.73 (0.63–0.85)	0.76 (0.67–0.87)	1.41 (1.22–1.63)	50	0.88 (0.84–0.91)	0.79 (0.74–0.84)	0.81 (0.76–0.85)	1.24 (1.17–1.32)	258
Nonexuadative (dry) age-related macular degeneration	SO_374.511						1.00 (0.96–1.04)	1.01 (0.94–1.09)	1.02 (0.96–1.09)	1.03 (0.93–1.14)	190
Noninfectious dermatoses of eyelid	SO_360.5						1.02 (0.97–1.08)	1.04 (0.92–1.17)	1.07 (0.97–1.17)	0.94 (0.76–1.17)	73
Noninflammatory disorders of cervix	GU_617						1.02 (0.98–1.06)	1.00 (0.92–1.09)	1.00 (0.94–1.07)	1.06 (0.94–1.19)	168
Noninflammatory disorders of ovary, fallopian tube, and broad ligament	GU_619	0.97 (0.94–1.01)	0.98 (0.91–1.05)	0.96 (0.91–1.01)	1.12 (0.99–1.26)	277	0.98 (0.96–0.99)	0.97 (0.94–1.00)	0.97 (0.95–1.00)	1.04 (1.00–1.09)	1329
Noninflammatory disorders of vagina	GU_618	1.00 (0.97–1.03)	1.06 (1.00–1.12)	1.02 (0.98–1.07)	0.98 (0.87–1.11)	374	1.01 (0.99–1.02)	1.03 (1.00–1.06)	1.01 (0.99–1.04)	0.96 (0.92–1.01)	1574
Noninflammatory disorders of vulva and perineum	GU_620	0.97 (0.91–1.03)	1.04 (0.93–1.17)	0.98 (0.89–1.08)	1.01 (0.79–1.30)	89	0.97 (0.93–1.01)	0.99 (0.92–1.06)	0.96 (0.91–1.02)	1.05 (0.95–1.16)	228
Nonspecific abnormal findings in stool contents	GI_556.8	0.94 (0.90–0.98)	0.95 (0.87–1.03)	0.94 (0.88–1.01)	1.21 (1.07–1.38)	166	0.98 (0.96–1.01)	0.98 (0.93–1.04)	0.97 (0.93–1.02)	1.06 (0.99–1.14)	379
Nonspecific abnormal findings of other body structures	SS_848	1.01 (0.98–1.05)	0.98 (0.91–1.06)	0.98 (0.93–1.04)	1.02 (0.88–1.18)	232	0.98 (0.96–1.00)	0.95 (0.91–1.00)	0.96 (0.92–0.99)	1.03 (0.96–1.09)	573
Nonspecific abnormal findings on radiological and other examination of musculoskeletal system	MS_732	1.02 (0.95–1.09)	0.95 (0.81–1.10)	0.96 (0.85–1.08)	1.11 (0.86–1.45)	56	0.97 (0.93–1.01)	0.91 (0.84–0.98)	0.93 (0.87–1.00)	1.00 (0.89–1.13)	169
Nonspecific abnormal results of function study of liver	GI_545	0.97 (0.92–1.03)	0.94 (0.83–1.06)	0.94 (0.86–1.04)	1.14 (0.93–1.39)	91	0.96 (0.93–0.99)	0.92 (0.87–0.98)	0.94 (0.90–0.99)	1.08 (1.00–1.17)	321
Nonspecific elevation of levels of transaminase or lactic acid dehydrogenase [LDH]	SS_823.1						0.99 (0.95–1.03)	0.94 (0.86–1.03)	0.96 (0.89–1.03)	1.10 (0.98–1.23)	142
Nonspecific reaction to test for tuberculosis	SS_826.1						1.02 (0.98–1.06)	0.99 (0.91–1.09)	1.00 (0.93–1.07)	0.99 (0.87–1.14)	147
Nontraumatic Intracranial hemorrhage	CV_430						0.92 (0.86–0.98)	0.88 (0.79–0.98)	0.91 (0.83–1.00)	1.17 (1.04–1.33)	86
Nuclear cataract	SO_371.3	1.01 (0.99–1.04)	1.03 (0.97–1.08)	1.03 (0.99–1.07)	0.98 (0.88–1.10)	441	1.00 (0.99–1.01)	0.99 (0.97–1.02)	1.00 (0.98–1.02)	0.98 (0.94–1.02)	1928
Obesity	EM_236.1	0.94 (0.92–0.96)	0.89 (0.87–0.92)	0.90 (0.88–0.93)	1.15 (1.09–1.21)	1199	0.90 (0.89–0.90)	0.80 (0.79–0.81)	0.82 (0.81–0.83)	1.29 (1.26–1.32)	6221
Obesity or excessive weight gain in pregnancy	PP_910	0.96 (0.89–1.04)	0.87 (0.75–1.01)	0.87 (0.77–0.99)	1.12 (0.86–1.46)	53	0.94 (0.90–0.99)	0.86 (0.79–0.94)	0.85 (0.79–0.92)	1.06 (0.94–1.20)	151
Obsessive-compulsive disorder	MB_289	0.89 (0.82–0.97)	0.84 (0.72–0.97)	0.77 (0.68–0.88)	1.33 (1.11–1.59)	54	0.92 (0.88–0.96)	0.86 (0.80–0.92)	0.88 (0.83–0.94)	1.12 (1.02–1.22)	186
Obstructive and reflux uropathy	GU_581.3	0.98 (0.94–1.02)	0.97 (0.89–1.06)	0.96 (0.89–1.03)	1.14 (0.99–1.31)	163	0.97 (0.94–0.99)	0.93 (0.89–0.98)	0.94 (0.90–0.98)	1.04 (0.98–1.11)	524
Obstructive sleep apnea	NS_333.11	0.94 (0.92–0.96)	0.90 (0.86–0.93)	0.91 (0.88–0.94)	1.13 (1.06–1.21)	895	0.91 (0.90–0.92)	0.83 (0.81–0.84)	0.84 (0.83–0.86)	1.21 (1.19–1.24)	3630
Occipital neuralgia*	MS_717.3	0.99 (0.92–1.05)	0.96 (0.84–1.10)	0.96 (0.86–1.07)	1.04 (0.79–1.36)	67	0.93 (0.88–0.97)	0.88 (0.81–0.95)	0.90 (0.84–0.97)	1.08 (0.97–1.19)	152
Occlusion and stenosis of precerebral arteries	CV_433.2	0.97 (0.92–1.02)	0.95 (0.85–1.06)	0.95 (0.87–1.04)	1.02 (0.82–1.27)	106	0.95 (0.91–0.98)	0.97 (0.91–1.03)	0.94 (0.89–0.98)	1.08 (1.00–1.16)	317
Ocular hypertension	SO_375.6						1.01 (0.97–1.04)	1.01 (0.94–1.09)	0.99 (0.94–1.05)	1.02 (0.92–1.13)	209
Ocular pain	SO_389.1						1.01 (0.98–1.05)	1.10 (1.02–1.19)	1.03 (0.97–1.10)	0.97 (0.86–1.10)	174
Oligomenorrhea	GU_626.11	1.03 (0.97–1.08)	1.06 (0.94–1.18)	1.02 (0.93–1.12)	0.90 (0.68–1.19)	99	1.01 (0.99–1.03)	1.00 (0.96–1.04)	1.00 (0.97–1.04)	1.00 (0.93–1.07)	613
Open angle glaucoma	SO_375.11	0.97 (0.90–1.03)	0.99 (0.87–1.13)	0.96 (0.86–1.06)	1.16 (0.95–1.42)	71	0.97 (0.94–1.00)	0.99 (0.94–1.05)	0.98 (0.94–1.03)	1.04 (0.97–1.13)	323
Opioid abuse or dependence	MB_280.21						1.01 (0.97–1.04)	0.93 (0.87–1.00)	0.94 (0.89–1.00)	1.01 (0.93–1.11)	217
Opioid use disorders	MB_280.2						0.99 (0.96–1.02)	0.90 (0.84–0.95)	0.92 (0.87–0.98)	1.07 (0.99–1.15)	270
Optic atrophy	SO_380.3						1.01 (0.97–1.06)	1.02 (0.93–1.11)	1.03 (0.96–1.11)	1.01 (0.89–1.15)	144
Optic neuritis	SO_380.11						0.92 (0.86–0.99)	0.87 (0.77–0.98)	0.87 (0.78–0.97)	1.18 (1.02–1.35)	67
Optic neuropathy	SO_380.1						0.98 (0.94–1.02)	0.99 (0.91–1.08)	0.99 (0.93–1.06)	1.02 (0.91–1.15)	161
Orchitis and epididymitis	GU_603.5						0.98 (0.93–1.04)	0.96 (0.84–1.09)	0.94 (0.85–1.04)	0.91 (0.72–1.14)	74
Orthostatic hypotension	CV_446.2	0.85 (0.80–0.91)	0.73 (0.65–0.81)	0.78 (0.71–0.86)	1.46 (1.32–1.62)	94	0.90 (0.87–0.93)	0.82 (0.77–0.87)	0.82 (0.77–0.86)	1.21 (1.13–1.29)	280
Osteoarthritis	MS_708	1.00 (0.99–1.02)	1.00 (0.97–1.04)	1.01 (0.98–1.03)	0.97 (0.91–1.04)	1096	0.96 (0.96–0.97)	0.89 (0.87–0.90)	0.91 (0.90–0.92)	1.09 (1.06–1.11)	5379
Osteoarthritis of more than one site	MS_708.1	0.99 (0.95–1.04)	1.02 (0.93–1.12)	0.99 (0.92–1.07)	0.94 (0.78–1.14)	144	0.96 (0.94–0.98)	0.88 (0.85–0.92)	0.90 (0.87–0.93)	1.10 (1.05–1.16)	644
Osteomyelitis	MS_701.1						0.89 (0.84–0.94)	0.77 (0.71–0.85)	0.78 (0.71–0.85)	1.27 (1.17–1.38)	118
Osteomyelitis, periostitis, and other infections involving bone	MS_701						0.89 (0.84–0.94)	0.78 (0.71–0.85)	0.78 (0.72–0.85)	1.26 (1.16–1.37)	123
Osteonecrosis	MS_727.1						0.93 (0.87–0.98)	0.83 (0.75–0.91)	0.86 (0.79–0.94)	1.10 (0.98–1.24)	102
Osteophyte*	MS_724.52	1.00 (0.93–1.07)	0.96 (0.83–1.12)	0.97 (0.86–1.10)	1.13 (0.89–1.42)	52	0.98 (0.94–1.04)	0.84 (0.76–0.93)	0.91 (0.84–0.99)	1.02 (0.89–1.18)	99
Osteoporosis	MS_726.1	1.01 (0.98–1.03)	1.03 (0.98–1.09)	1.03 (0.99–1.07)	1.00 (0.90–1.12)	397	1.02 (1.00–1.03)	1.04 (1.01–1.07)	1.04 (1.02–1.07)	0.98 (0.94–1.02)	1467
Osteoporosis and low bone density	MS_726	1.01 (0.98–1.03)	1.03 (0.98–1.09)	1.03 (0.99–1.07)	1.01 (0.90–1.12)	403	1.02 (1.00–1.03)	1.04 (1.01–1.07)	1.04 (1.01–1.06)	0.98 (0.94–1.03)	1492
Otalgia [ear pain]	SO_392.1	0.93 (0.89–0.98)	0.96 (0.88–1.04)	0.93 (0.87–0.99)	1.19 (1.05–1.34)	188	0.99 (0.97–1.01)	1.00 (0.96–1.04)	0.99 (0.95–1.02)	1.00 (0.94–1.06)	741
Otalgia and effusion of ear	SO_392	0.94 (0.90–0.98)	0.96 (0.89–1.04)	0.94 (0.88–1.00)	1.19 (1.05–1.34)	200	0.99 (0.97–1.00)	0.98 (0.94–1.02)	0.97 (0.94–1.00)	1.02 (0.97–1.08)	783
Other abnormal findings in urine	SS_832	1.00 (0.96–1.04)	1.01 (0.92–1.10)	0.98 (0.92–1.05)	1.13 (0.97–1.31)	165	0.95 (0.93–0.97)	0.92 (0.88–0.96)	0.94 (0.91–0.97)	1.09 (1.03–1.15)	629
Other abnormal immunological findings in serum	SS_826						0.98 (0.94–1.01)	0.93 (0.87–1.00)	0.94 (0.89–1.00)	1.06 (0.97–1.17)	221
Other acquired musculoskeletal deformity	MS_729						1.03 (0.99–1.07)	1.01 (0.91–1.10)	1.03 (0.96–1.11)	0.96 (0.82–1.11)	128
Other and unspecified disorders of metabolism	EM_252	0.94 (0.89–0.99)	0.88 (0.80–0.98)	0.91 (0.84–0.99)	1.16 (0.98–1.38)	117	0.96 (0.94–0.99)	0.92 (0.88–0.97)	0.95 (0.91–0.99)	1.07 (1.00–1.15)	410
Other and unspecified dorsopathies	MS_717	1.00 (0.97–1.03)	0.98 (0.92–1.04)	0.97 (0.93–1.02)	1.03 (0.92–1.16)	333	0.96 (0.95–0.98)	0.94 (0.91–0.97)	0.94 (0.91–0.96)	1.05 (1.00–1.10)	1102
Other arthropathies	MS_707	0.94 (0.91–0.97)	0.88 (0.82–0.94)	0.90 (0.85–0.95)	1.17 (1.05–1.31)	268	0.96 (0.95–0.98)	0.87 (0.85–0.90)	0.90 (0.88–0.93)	1.10 (1.06–1.14)	1405
Other cerebrovascular disease	CV_433	0.95 (0.91–0.99)	0.92 (0.84–0.99)	0.95 (0.89–1.01)	1.09 (0.94–1.25)	186	0.92 (0.90–0.95)	0.91 (0.87–0.95)	0.91 (0.87–0.94)	1.13 (1.08–1.19)	593
Other conditions or status of the mother complicating pregnancy, childbirth, or the puerperium	PP_938	0.98 (0.93–1.04)	1.00 (0.89–1.11)	0.97 (0.89–1.06)	1.00 (0.78–1.26)	107	1.00 (0.98–1.03)	0.96 (0.92–1.01)	0.94 (0.90–0.98)	0.87 (0.79–0.95)	512
Other congenital malformations, NEC	CM_778						0.91 (0.84–0.99)	0.91 (0.78–1.05)	0.89 (0.79–1.01)	1.20 (1.02–1.41)	51
Other digestive system symptoms and diseases	GI_556	0.98 (0.95–1.01)	0.95 (0.89–1.02)	0.96 (0.91–1.01)	1.12 (1.00–1.26)	283	0.98 (0.97–1.00)	0.97 (0.93–1.00)	0.96 (0.93–0.99)	1.06 (1.01–1.12)	795
Other diseases of biliary tract	GI_552						0.98 (0.94–1.02)	0.88 (0.81–0.95)	0.92 (0.87–0.99)	1.03 (0.92–1.15)	167
Other diseases of blood and blood-forming organs	BI_176	0.97 (0.91–1.04)	1.02 (0.89–1.17)	1.07 (0.96–1.19)	0.90 (0.63–1.26)	68	0.98 (0.95–1.02)	0.94 (0.88–1.01)	0.96 (0.91–1.02)	1.09 (1.00–1.20)	208
Other diseases of inner ear	SO_395						0.93 (0.88–0.98)	0.90 (0.83–0.99)	0.92 (0.85–0.99)	1.08 (0.96–1.22)	131
Other diseases of pericardium	CV_411	0.96 (0.89–1.04)	0.92 (0.79–1.07)	0.93 (0.82–1.05)	1.22 (0.97–1.52)	52	0.96 (0.91–1.00)	0.89 (0.82–0.97)	0.92 (0.85–0.98)	1.08 (0.97–1.20)	144
Other diseases of spinal cord	NS_348	0.93 (0.88–0.98)	0.85 (0.77–0.95)	0.85 (0.77–0.93)	1.12 (0.93–1.34)	107	0.92 (0.89–0.94)	0.82 (0.78–0.86)	0.84 (0.80–0.88)	1.20 (1.13–1.27)	361
Other diseases of stomach and duodenum	GI_516	0.97 (0.93–1.01)	0.96 (0.88–1.05)	0.97 (0.91–1.04)	1.08 (0.93–1.25)	159	0.94 (0.91–0.96)	0.89 (0.85–0.93)	0.88 (0.85–0.92)	1.13 (1.07–1.19)	584
Other disorders and symptoms of the musculoskeletal system	MS_730	0.98 (0.96–1.00)	0.91 (0.87–0.95)	0.93 (0.90–0.97)	1.08 (1.00–1.17)	607	0.98 (0.96–0.99)	0.96 (0.93–0.98)	0.96 (0.93–0.98)	1.05 (1.01–1.09)	1571
Other disorders involving the immune mechanism	BI_180	0.99 (0.95–1.04)	0.93 (0.85–1.03)	0.97 (0.89–1.04)	1.12 (0.95–1.32)	133	0.94 (0.92–0.97)	0.89 (0.85–0.93)	0.92 (0.89–0.95)	1.12 (1.06–1.18)	549
Other disorders of arteries and arterioles	CV_443	0.98 (0.92–1.05)	0.87 (0.76–1.00)	0.91 (0.82–1.02)	1.23 (1.01–1.50)	66	0.97 (0.93–1.01)	0.92 (0.86–0.99)	0.94 (0.88–1.00)	1.04 (0.94–1.15)	199
Other disorders of binocular movement	SO_382						0.95 (0.89–1.01)	0.90 (0.80–1.01)	0.93 (0.84–1.02)	1.16 (1.02–1.32)	79
Other disorders of bladder	GU_596	0.97 (0.93–1.00)	0.94 (0.87–1.01)	0.95 (0.90–1.01)	1.12 (0.98–1.28)	212	0.94 (0.92–0.96)	0.88 (0.85–0.92)	0.89 (0.86–0.92)	1.15 (1.09–1.20)	655
Other disorders of bone	MS_727	1.00 (0.98–1.02)	1.00 (0.95–1.04)	1.01 (0.98–1.04)	1.00 (0.92–1.10)	639	1.01 (0.99–1.02)	1.01 (0.99–1.03)	1.01 (1.00–1.03)	0.98 (0.94–1.01)	2902
Other disorders of ear	SO_398	0.98 (0.93–1.04)	0.99 (0.89–1.11)	0.98 (0.90–1.07)	0.93 (0.72–1.20)	100	1.00 (0.97–1.03)	1.05 (0.98–1.12)	1.02 (0.97–1.08)	0.98 (0.89–1.09)	258
Other disorders of eye	SO_389	0.95 (0.90–1.01)	0.94 (0.84–1.05)	0.95 (0.87–1.04)	1.19 (1.02–1.40)	104	1.02 (1.00–1.05)	1.04 (0.99–1.10)	1.02 (0.98–1.06)	0.95 (0.88–1.04)	411
Other disorders of liver	GI_546	0.95 (0.91–0.99)	0.89 (0.83–0.97)	0.91 (0.85–0.97)	1.15 (1.01–1.30)	201	0.97 (0.95–0.99)	0.93 (0.90–0.97)	0.93 (0.90–0.97)	1.05 (0.99–1.11)	691
Other disorders of male genital organs	GU_608						1.02 (0.99–1.05)	1.02 (0.95–1.10)	1.03 (0.97–1.10)	0.89 (0.77–1.02)	225
Other disorders of nose and nasal sinuses	RE_471	0.98 (0.95–1.00)	0.94 (0.89–0.99)	0.95 (0.91–1.00)	1.11 (1.00–1.23)	397	0.99 (0.97–1.00)	0.98 (0.95–1.01)	0.98 (0.95–1.00)	1.00 (0.96–1.04)	1550
Other disorders of the brain and CNS	NS_347	1.04 (0.99–1.10)	1.03 (0.92–1.16)	1.04 (0.95–1.15)	0.89 (0.68–1.17)	85	0.96 (0.92–1.00)	0.90 (0.84–0.96)	0.93 (0.88–0.98)	1.12 (1.03–1.22)	230
Other disorders of the circulatory system	CV_449	0.96 (0.90–1.03)	0.88 (0.77–1.01)	0.91 (0.82–1.02)	1.10 (0.87–1.38)	65	0.95 (0.91–0.99)	0.86 (0.80–0.94)	0.88 (0.82–0.95)	1.18 (1.08–1.29)	148
Other disorders of the eyelids	SO_362	1.01 (0.98–1.03)	1.01 (0.95–1.07)	1.01 (0.97–1.06)	1.03 (0.92–1.16)	362	0.99 (0.97–1.01)	0.99 (0.96–1.03)	0.99 (0.96–1.02)	0.98 (0.93–1.03)	876
Other disorders of the intestines	GI_532	0.98 (0.93–1.02)	0.90 (0.82–0.98)	0.93 (0.86–1.00)	1.08 (0.91–1.27)	147	0.97 (0.95–1.00)	0.93 (0.89–0.98)	0.95 (0.91–0.99)	1.09 (1.03–1.16)	472
Other disorders of the kidney and ureters	GU_586	0.94 (0.90–0.97)	0.90 (0.83–0.96)	0.90 (0.85–0.96)	1.21 (1.09–1.35)	237	0.93 (0.91–0.95)	0.88 (0.85–0.91)	0.89 (0.86–0.92)	1.12 (1.07–1.17)	916
Other disorders of urethra and urinary tract	GU_597						0.94 (0.90–0.98)	0.91 (0.84–0.99)	0.92 (0.86–0.98)	1.08 (0.97–1.20)	168
Other disorders of white blood cells	BI_172						1.01 (0.96–1.07)	0.99 (0.88–1.12)	1.01 (0.92–1.11)	0.95 (0.78–1.15)	78
Other endocrine disorders, NOS	EM_229	1.01 (0.94–1.08)	1.04 (0.90–1.21)	1.02 (0.91–1.15)	1.03 (0.76–1.39)	56	0.96 (0.92–1.00)	0.89 (0.83–0.96)	0.93 (0.87–0.99)	1.08 (0.98–1.19)	195
Other follicular disorders	DE_682	1.00 (0.97–1.02)	1.02 (0.97–1.07)	1.04 (1.00–1.08)	1.03 (0.93–1.15)	482	1.00 (0.99–1.01)	1.03 (1.01–1.06)	1.02 (1.01–1.04)	0.96 (0.92–0.99)	2688
Other hearing abnormality	SO_397	0.99 (0.97–1.02)	0.97 (0.92–1.03)	0.97 (0.93–1.02)	0.99 (0.88–1.12)	373	0.99 (0.97–1.00)	1.00 (0.97–1.03)	0.99 (0.96–1.01)	1.00 (0.95–1.04)	1421
Other mental and behavioral problems	MB_283	0.93 (0.88–0.97)	0.89 (0.81–0.98)	0.92 (0.85–0.99)	1.23 (1.08–1.40)	139	0.96 (0.94–0.99)	0.92 (0.88–0.97)	0.92 (0.89–0.96)	1.12 (1.06–1.18)	514
Other non-inflammatory spondylopathy	MS_715	1.00 (0.98–1.01)	0.95 (0.91–0.98)	0.95 (0.92–0.99)	1.09 (1.02–1.17)	801	0.95 (0.94–0.96)	0.87 (0.86–0.89)	0.89 (0.88–0.91)	1.12 (1.09–1.15)	3091
Other nonmalignant breast conditions	GU_612	1.01 (0.99–1.04)	1.03 (0.98–1.09)	1.01 (0.97–1.06)	0.94 (0.83–1.06)	452	1.01 (1.00–1.03)	1.02 (0.99–1.05)	1.01 (0.99–1.03)	0.95 (0.91–0.99)	1710
Other nonthrombocytopenic purpura	BI_168.18						0.97 (0.91–1.03)	0.99 (0.88–1.11)	1.00 (0.91–1.09)	1.10 (0.96–1.26)	80
Other nutritional deficiencies	EM_234						0.95 (0.89–1.00)	0.88 (0.80–0.97)	0.92 (0.84–1.00)	1.10 (0.97–1.25)	101
Other respiratory disorders	RE_486	0.98 (0.94–1.02)	0.93 (0.86–1.01)	0.96 (0.90–1.02)	1.04 (0.89–1.22)	208	0.93 (0.91–0.95)	0.88 (0.85–0.92)	0.88 (0.86–0.91)	1.16 (1.11–1.21)	763
Other signs and symptoms in breast	GU_612.7	1.04 (0.99–1.10)	0.99 (0.89–1.10)	1.00 (0.92–1.09)	0.85 (0.65–1.13)	103	1.02 (0.99–1.05)	1.04 (0.99–1.10)	1.03 (0.99–1.08)	0.97 (0.88–1.06)	370
Other skin and subcutaneous disorders	DE_678	1.00 (0.97–1.03)	1.02 (0.95–1.08)	1.04 (0.99–1.10)	0.97 (0.84–1.11)	331	1.01 (1.00–1.02)	1.02 (1.00–1.05)	1.02 (1.00–1.04)	0.92 (0.88–0.96)	1951
Other specified diabetes*	EM_202.4						0.90 (0.86–0.95)	0.84 (0.77–0.91)	0.83 (0.77–0.90)	1.17 (1.07–1.28)	133
Other specified disorders of breast	GU_612.8	1.02 (0.98–1.06)	1.02 (0.95–1.11)	1.02 (0.96–1.08)	0.93 (0.77–1.12)	205	1.03 (1.01–1.05)	1.05 (1.01–1.11)	1.04 (1.00–1.08)	0.91 (0.83–0.99)	478
Other symptoms and disorders of the respiratory system	RE_499	0.97 (0.95–0.98)	0.97 (0.94–1.01)	0.95 (0.92–0.98)	1.09 (1.02–1.17)	944	0.97 (0.97–0.98)	0.95 (0.94–0.97)	0.95 (0.94–0.97)	1.05 (1.03–1.08)	4708
Other symptoms and disorders of the soft tissue	MS_724	0.97 (0.95–0.99)	0.94 (0.91–0.98)	0.95 (0.92–0.98)	1.12 (1.05–1.19)	861	0.96 (0.95–0.97)	0.90 (0.88–0.92)	0.91 (0.90–0.92)	1.10 (1.08–1.13)	4050
Other symptoms involving nervous system	NS_350	0.95 (0.91–0.98)	0.86 (0.80–0.92)	0.89 (0.84–0.94)	1.21 (1.08–1.34)	228	0.93 (0.90–0.95)	0.87 (0.83–0.91)	0.88 (0.85–0.92)	1.17 (1.11–1.23)	455
Other symptoms/disorders or the urinary system	GU_599	0.98 (0.95–1.01)	0.99 (0.93–1.06)	0.98 (0.93–1.03)	1.05 (0.93–1.19)	292	1.00 (0.98–1.02)	1.00 (0.96–1.04)	1.00 (0.96–1.03)	0.99 (0.93–1.06)	632
Otitis externa	SO_390.1	0.96 (0.91–1.01)	0.88 (0.80–0.98)	0.90 (0.83–0.98)	1.10 (0.92–1.32)	124	0.98 (0.96–1.00)	0.96 (0.92–1.00)	0.97 (0.93–1.00)	1.05 (0.99–1.11)	593
Otitis media	SO_391.1	0.94 (0.90–0.98)	0.93 (0.86–1.01)	0.91 (0.85–0.98)	1.11 (0.96–1.30)	177	0.99 (0.97–1.00)	0.98 (0.95–1.01)	0.97 (0.94–0.99)	1.00 (0.95–1.05)	1223
Ovarian cyst	GU_619.2	0.98 (0.94–1.01)	0.97 (0.91–1.05)	0.95 (0.90–1.01)	1.14 (1.01–1.29)	245	0.97 (0.96–0.99)	0.96 (0.93–0.99)	0.97 (0.94–0.99)	1.06 (1.01–1.11)	1229
Ovarian failure	EM_214.1	0.99 (0.93–1.05)	0.98 (0.86–1.11)	0.98 (0.89–1.08)	1.05 (0.82–1.33)	79	1.02 (0.99–1.05)	1.03 (0.97–1.09)	1.03 (0.98–1.08)	0.95 (0.87–1.05)	299
Overactive bladder	GU_596.2	0.97 (0.92–1.02)	0.92 (0.84–1.02)	0.95 (0.88–1.03)	1.14 (0.98–1.33)	138	0.94 (0.91–0.97)	0.91 (0.86–0.96)	0.91 (0.87–0.96)	1.11 (1.04–1.19)	329
Overweight and obesity	EM_236	0.96 (0.94–0.97)	0.91 (0.89–0.94)	0.93 (0.90–0.95)	1.11 (1.06–1.17)	1386	0.91 (0.90–0.91)	0.82 (0.80–0.83)	0.84 (0.83–0.85)	1.27 (1.24–1.30)	7012
Pain	SS_809	1.00 (0.99–1.02)	1.01 (0.99–1.04)	1.01 (0.99–1.03)	0.96 (0.91–1.02)	1945	0.98 (0.97–0.98)	0.94 (0.92–0.95)	0.95 (0.94–0.96)	1.06 (1.04–1.08)	9023
Pain and other symptoms associated with female genital organs	GU_625	0.98 (0.94–1.02)	1.00 (0.92–1.09)	0.98 (0.91–1.04)	1.09 (0.93–1.27)	185	1.01 (0.99–1.03)	1.03 (1.00–1.06)	1.02 (0.99–1.05)	0.91 (0.86–0.97)	1132
Pain in ankle and joints of foot	MS_713.38	0.97 (0.95–1.00)	0.96 (0.90–1.01)	0.96 (0.92–1.01)	1.15 (1.04–1.27)	377	0.98 (0.96–0.99)	0.93 (0.90–0.95)	0.95 (0.93–0.97)	1.05 (1.01–1.09)	1775
Pain in arm*	SS_809.31	1.00 (0.98–1.03)	0.97 (0.92–1.03)	0.98 (0.94–1.03)	1.02 (0.92–1.14)	388	0.96 (0.94–0.98)	0.92 (0.89–0.95)	0.93 (0.90–0.95)	1.07 (1.03–1.12)	958
Pain in elbow	MS_713.32	1.02 (0.99–1.06)	1.02 (0.95–1.11)	1.02 (0.96–1.09)	0.92 (0.76–1.11)	203	1.00 (0.99–1.02)	0.99 (0.96–1.03)	0.99 (0.96–1.02)	1.00 (0.94–1.06)	783
Pain in foot and toes*	SS_809.34	1.01 (0.99–1.03)	1.01 (0.97–1.05)	1.00 (0.98–1.03)	0.94 (0.86–1.02)	914	0.99 (0.98–1.00)	0.96 (0.94–0.99)	0.97 (0.95–0.99)	1.03 (1.00–1.07)	2098
Pain in hand and fingers*	SS_809.33	1.01 (0.99–1.03)	0.99 (0.94–1.04)	0.98 (0.94–1.02)	0.92 (0.82–1.03)	490	0.98 (0.96–0.99)	0.94 (0.91–0.97)	0.95 (0.92–0.97)	1.02 (0.98–1.07)	1186
Pain in hip	MS_713.36	0.99 (0.97–1.01)	0.98 (0.95–1.02)	0.98 (0.95–1.02)	1.03 (0.95–1.11)	808	0.98 (0.97–0.99)	0.94 (0.92–0.96)	0.95 (0.94–0.97)	1.04 (1.01–1.08)	2668
Pain in joint	MS_713.3	1.01 (1.00–1.02)	1.00 (0.98–1.03)	1.01 (0.99–1.03)	0.99 (0.93–1.05)	1714	0.99 (0.98–0.99)	0.96 (0.94–0.97)	0.96 (0.95–0.98)	1.02 (1.00–1.04)	9551
Pain in joints of hand	MS_713.35	0.98 (0.93–1.04)	1.06 (0.95–1.19)	0.97 (0.88–1.06)	1.02 (0.81–1.29)	92	0.97 (0.95–1.00)	0.96 (0.92–1.01)	0.96 (0.92–1.00)	1.01 (0.94–1.09)	447
Pain in knee	MS_713.37	1.00 (0.98–1.02)	1.00 (0.96–1.03)	0.99 (0.97–1.02)	1.04 (0.97–1.12)	1023	0.98 (0.97–0.99)	0.94 (0.93–0.96)	0.96 (0.94–0.97)	1.03 (1.00–1.06)	4589
Pain in leg*	SS_809.32	0.97 (0.94–0.99)	0.92 (0.87–0.97)	0.93 (0.88–0.97)	1.13 (1.03–1.24)	402	0.95 (0.94–0.97)	0.90 (0.87–0.93)	0.91 (0.88–0.93)	1.09 (1.04–1.13)	988
Pain in limb	SS_809.3	1.01 (1.00–1.02)	1.01 (0.98–1.05)	1.01 (0.98–1.03)	0.95 (0.89–1.02)	1341	0.99 (0.98–0.99)	0.96 (0.94–0.97)	0.96 (0.95–0.98)	1.03 (1.00–1.05)	6259
Pain in shoulder	MS_713.31	1.00 (0.98–1.02)	0.96 (0.92–0.99)	0.99 (0.96–1.01)	1.09 (1.02–1.17)	924	0.99 (0.98–1.00)	0.97 (0.96–0.99)	0.97 (0.96–0.99)	1.01 (0.98–1.03)	3853
Pain in wrist*	MS_713.34	0.98 (0.95–1.02)	0.97 (0.90–1.04)	0.98 (0.92–1.03)	0.99 (0.85–1.15)	255	0.99 (0.97–1.01)	0.97 (0.93–1.01)	0.97 (0.94–1.00)	0.99 (0.94–1.06)	634
Palmar fascial fibromatosis [Dupuytren]	MS_722.4						1.01 (0.96–1.05)	1.00 (0.91–1.09)	1.02 (0.95–1.09)	0.93 (0.80–1.07)	153
Palpitations	CV_417.1	0.97 (0.95–1.00)	0.95 (0.91–0.99)	0.95 (0.91–0.98)	1.09 (1.01–1.18)	609	0.96 (0.95–0.98)	0.95 (0.92–0.97)	0.96 (0.94–0.97)	1.05 (1.01–1.08)	2136
Pancreatitis	GI_554.1						0.97 (0.93–1.00)	0.89 (0.83–0.95)	0.92 (0.87–0.98)	1.11 (1.02–1.20)	220
Pancytopenia	BI_162.8						0.94 (0.88–0.99)	0.84 (0.76–0.93)	0.87 (0.79–0.96)	1.16 (1.03–1.30)	91
Panic disorder [episodic paroxysmal anxiety]	MB_288.2	0.92 (0.88–0.98)	0.86 (0.78–0.94)	0.88 (0.81–0.96)	1.27 (1.11–1.45)	126	0.95 (0.93–0.97)	0.89 (0.85–0.93)	0.91 (0.87–0.94)	1.16 (1.10–1.22)	566
Papulosquamous disorders	DE_664	0.93 (0.89–0.98)	0.87 (0.80–0.95)	0.92 (0.86–0.99)	1.22 (1.07–1.38)	165	0.99 (0.97–1.01)	1.00 (0.96–1.05)	0.99 (0.96–1.02)	1.01 (0.95–1.08)	682
Paralysis of vocal cords and larynx	RE_472.1						0.95 (0.90–1.01)	0.91 (0.82–1.01)	0.92 (0.85–1.00)	1.11 (0.98–1.26)	101
Paralytic strabismus [Neurogenic strabismus]	SO_381.1						0.98 (0.92–1.04)	1.00 (0.89–1.13)	0.97 (0.89–1.07)	1.05 (0.89–1.24)	80
Paraproteinemias	BI_180.3						0.96 (0.92–1.01)	0.91 (0.84–0.98)	0.96 (0.90–1.02)	1.09 (0.99–1.20)	169
Parasites	ID_084						1.01 (0.95–1.06)	0.97 (0.87–1.08)	0.97 (0.88–1.06)	1.15 (1.02–1.30)	91
Parasomnias	NS_333.5	0.92 (0.85–0.99)	0.87 (0.76–1.00)	0.95 (0.85–1.07)	1.23 (1.02–1.49)	63	0.90 (0.86–0.94)	0.88 (0.82–0.95)	0.89 (0.84–0.96)	1.15 (1.06–1.25)	186
Paresthesia of skin*	NS_351.3	0.99 (0.97–1.02)	0.96 (0.91–1.01)	0.97 (0.93–1.01)	1.01 (0.90–1.13)	412	0.98 (0.96–1.00)	0.94 (0.90–0.97)	0.95 (0.92–0.97)	1.02 (0.98–1.07)	994
Parkinson's disease (Primary)	NS_324.11						0.87 (0.80–0.94)	0.88 (0.78–0.98)	0.87 (0.79–0.97)	1.20 (1.07–1.35)	73
Parkinsonism	NS_324.1						0.88 (0.82–0.95)	0.92 (0.82–1.02)	0.91 (0.83–1.00)	1.18 (1.05–1.32)	84
Paroxysmal atrial fibrillation*	CV_416.211	0.98 (0.94–1.01)	0.95 (0.88–1.03)	0.94 (0.88–1.00)	1.04 (0.90–1.19)	216	0.94 (0.91–0.96)	0.86 (0.82–0.90)	0.89 (0.85–0.92)	1.14 (1.08–1.20)	542
Paroxysmal tachycardia	CV_416.1	1.01 (0.97–1.05)	0.98 (0.89–1.07)	0.97 (0.90–1.04)	1.02 (0.85–1.23)	164	0.93 (0.91–0.96)	0.90 (0.86–0.94)	0.91 (0.88–0.94)	1.13 (1.07–1.19)	544
Paroxysmal vertigo	SO_394.21	0.96 (0.92–1.01)	0.97 (0.89–1.06)	0.94 (0.88–1.01)	1.04 (0.87–1.25)	158	0.97 (0.94–1.00)	0.98 (0.93–1.03)	0.96 (0.92–1.00)	1.06 (0.99–1.14)	414
Partial epilepsy	NS_330.12						0.94 (0.89–0.98)	0.87 (0.80–0.96)	0.89 (0.83–0.97)	1.20 (1.09–1.32)	127
Pathological fracture	MS_745.9	0.95 (0.89–1.01)	0.86 (0.77–0.97)	0.91 (0.83–1.00)	1.25 (1.07–1.45)	90	0.98 (0.94–1.02)	0.96 (0.89–1.03)	0.98 (0.92–1.04)	1.08 (0.98–1.18)	182
Patient's noncompliance with medical treatment and regimen	MB_283.4						0.93 (0.89–0.97)	0.83 (0.76–0.90)	0.85 (0.78–0.91)	1.22 (1.13–1.32)	142
Pelvic inflammatory disease (PID)	GU_614.3						1.02 (0.97–1.08)	1.05 (0.94–1.18)	1.02 (0.92–1.12)	0.85 (0.68–1.06)	83
Pelvic muscle wasting	GU_623.5						0.95 (0.89–1.02)	1.01 (0.89–1.14)	0.99 (0.90–1.09)	1.00 (0.84–1.19)	75
Pelvic organ prolapse and fistulas	GU_623	0.99 (0.95–1.03)	0.98 (0.91–1.06)	0.98 (0.92–1.04)	1.07 (0.92–1.24)	198	1.00 (0.98–1.03)	0.98 (0.94–1.03)	0.99 (0.96–1.03)	0.94 (0.87–1.01)	564
Penicillin allergy	SS_840.611	0.99 (0.93–1.06)	0.92 (0.81–1.05)	0.96 (0.86–1.06)	1.09 (0.87–1.37)	68	0.91 (0.87–0.94)	0.83 (0.78–0.88)	0.84 (0.80–0.89)	1.14 (1.06–1.22)	274
Peptic ulcer	GI_513	0.96 (0.91–1.02)	0.94 (0.84–1.04)	0.93 (0.85–1.02)	1.12 (0.94–1.34)	104	0.97 (0.94–0.99)	0.91 (0.87–0.96)	0.93 (0.89–0.97)	1.07 (1.01–1.15)	398
Perforation of tympanic membrane	SO_391.7						0.98 (0.93–1.03)	1.01 (0.91–1.13)	0.95 (0.87–1.04)	0.97 (0.82–1.16)	99
Periapical abscess	GI_502.32						0.98 (0.94–1.02)	0.88 (0.82–0.96)	0.90 (0.84–0.96)	1.12 (1.03–1.22)	172
Pericardial effusion (noninflammatory)*	CV_411.2						0.99 (0.93–1.05)	0.97 (0.86–1.09)	0.97 (0.88–1.07)	0.91 (0.75–1.10)	74
Periodic limb movement disorder	NS_333.61	0.95 (0.89–1.02)	0.97 (0.85–1.12)	0.96 (0.86–1.07)	1.11 (0.88–1.38)	67	0.93 (0.90–0.97)	0.89 (0.83–0.96)	0.90 (0.84–0.95)	1.11 (1.02–1.22)	203
Periodontal diseases	GI_504	0.96 (0.89–1.02)	0.96 (0.84–1.10)	0.95 (0.85–1.05)	1.19 (0.98–1.44)	72	1.01 (0.98–1.03)	0.96 (0.91–1.02)	0.99 (0.95–1.03)	0.95 (0.87–1.04)	381
Periodontitis	GI_504.3						1.02 (0.98–1.05)	0.96 (0.89–1.03)	0.98 (0.92–1.04)	0.94 (0.84–1.06)	197
Peripheral autonomic neuropathy	NS_343.1						0.90 (0.83–0.96)	0.85 (0.75–0.96)	0.88 (0.79–0.98)	1.13 (0.99–1.29)	70
Peripheral retinal degeneration	SO_374.6						0.99 (0.96–1.03)	1.02 (0.95–1.09)	1.02 (0.96–1.07)	0.98 (0.88–1.10)	238
Peripheral vascular disease	CV_448	0.99 (0.95–1.03)	0.96 (0.88–1.04)	0.95 (0.89–1.01)	1.11 (0.97–1.27)	193	0.95 (0.93–0.97)	0.89 (0.86–0.93)	0.91 (0.88–0.94)	1.14 (1.09–1.19)	742
Peripheral vascular disease NOS [includes PAD]	CV_448.9	0.94 (0.89–1.00)	0.91 (0.82–1.01)	0.89 (0.82–0.98)	1.16 (0.99–1.35)	103	0.90 (0.87–0.92)	0.82 (0.78–0.86)	0.84 (0.80–0.87)	1.20 (1.14–1.27)	389
Peritonitis	GI_537.1						0.98 (0.91–1.04)	1.00 (0.87–1.14)	1.01 (0.91–1.13)	1.04 (0.86–1.27)	63
Persistent atrial fibrillation*	CV_416.212	0.85 (0.78–0.93)	0.76 (0.65–0.87)	0.77 (0.68–0.87)	1.33 (1.11–1.58)	57	0.92 (0.88–0.97)	0.84 (0.77–0.91)	0.88 (0.83–0.95)	1.15 (1.05–1.26)	163
Persistent headache syndromes, non migraine	NS_331.31						0.94 (0.87–1.01)	0.89 (0.78–1.01)	0.90 (0.80–1.01)	1.07 (0.90–1.27)	61
Personal history of nicotine dependence	MB_282.2	1.01 (0.98–1.04)	0.95 (0.89–1.01)	0.98 (0.93–1.03)	1.04 (0.92–1.17)	318	0.95 (0.94–0.97)	0.89 (0.87–0.91)	0.90 (0.88–0.92)	1.10 (1.06–1.14)	1734
Personal history of pneumonia (recurrent)	RE_468.4						0.87 (0.82–0.93)	0.83 (0.76–0.92)	0.84 (0.77–0.92)	1.20 (1.09–1.33)	102
Personality disorders	MB_296						0.92 (0.89–0.95)	0.89 (0.85–0.94)	0.88 (0.84–0.92)	1.16 (1.10–1.23)	357
Pervasive developmental disorders	MB_301						0.96 (0.90–1.02)	0.94 (0.83–1.07)	0.96 (0.86–1.07)	1.08 (0.93–1.26)	63
Peyronie's disease	GU_604.3						1.00 (0.94–1.07)	1.01 (0.87–1.17)	1.03 (0.92–1.15)	0.83 (0.62–1.12)	56
Pharyngitis	RE_465	1.00 (0.98–1.03)	1.07 (1.02–1.13)	1.03 (0.99–1.07)	0.89 (0.78–1.02)	461	0.99 (0.98–1.00)	0.99 (0.97–1.01)	0.98 (0.96–1.00)	0.99 (0.96–1.03)	2705
Pheochromocytoma	CA_114.6						0.99 (0.94–1.04)	1.09 (0.98–1.21)	1.01 (0.93–1.10)	0.93 (0.79–1.09)	96
Phlebitis and thrombophlebitis	CV_440.13						1.00 (0.96–1.04)	0.98 (0.90–1.06)	1.00 (0.93–1.06)	0.98 (0.88–1.11)	175
Phobic disorders	MB_288.4	0.94 (0.88–1.00)	0.96 (0.85–1.08)	0.95 (0.86–1.05)	1.19 (0.99–1.42)	83	0.95 (0.92–0.98)	0.93 (0.87–0.99)	0.93 (0.88–0.98)	1.10 (1.02–1.18)	302
Pilar and trichodermal cyst	DE_682.12						1.00 (0.94–1.08)	0.91 (0.79–1.05)	0.96 (0.85–1.08)	0.88 (0.67–1.16)	54
Pilonidal cyst	DE_682.2						0.98 (0.92–1.04)	0.90 (0.80–1.02)	0.94 (0.85–1.05)	1.07 (0.90–1.28)	69
Pinguecula	SO_366.21						0.99 (0.93–1.05)	1.07 (0.94–1.21)	1.01 (0.92–1.12)	1.01 (0.83–1.22)	72
Pituitary hyperfunction	EM_209.1						1.01 (0.97–1.06)	0.92 (0.84–1.01)	0.97 (0.90–1.05)	1.00 (0.87–1.16)	129
Pityriasis versicolor	DE_660.13						1.00 (0.96–1.05)	1.04 (0.94–1.15)	1.02 (0.94–1.10)	0.91 (0.75–1.09)	121
Placental disorders	PP_907						1.04 (0.99–1.09)	1.00 (0.90–1.12)	0.98 (0.89–1.07)	0.80 (0.62–1.03)	96
Plantar fascial fibromatosis [Plantar fasciitis]	MS_722.1	1.02 (0.99–1.05)	1.02 (0.96–1.09)	1.02 (0.97–1.07)	0.92 (0.79–1.07)	311	1.01 (1.00–1.03)	0.98 (0.94–1.01)	1.01 (0.98–1.03)	0.92 (0.87–0.97)	1059
Plantar wart	ID_056.1	0.98 (0.92–1.05)	0.98 (0.86–1.12)	1.01 (0.91–1.13)	0.96 (0.71–1.29)	70	1.03 (0.99–1.06)	1.03 (0.95–1.11)	1.04 (0.98–1.10)	0.92 (0.80–1.06)	205
Platelet defects	BI_169	0.97 (0.93–1.01)	0.98 (0.90–1.08)	0.98 (0.92–1.06)	1.05 (0.88–1.25)	146	0.97 (0.95–1.00)	0.95 (0.91–1.00)	0.95 (0.92–0.99)	1.09 (1.03–1.16)	474
Plegia and unspecified paralysis	NS_342						0.81 (0.73–0.90)	0.73 (0.64–0.83)	0.73 (0.64–0.83)	1.40 (1.26–1.55)	50
Pleural effusion	RE_483	0.93 (0.88–0.99)	0.83 (0.75–0.93)	0.85 (0.78–0.93)	1.29 (1.12–1.48)	108	0.90 (0.87–0.93)	0.86 (0.81–0.91)	0.87 (0.83–0.92)	1.19 (1.12–1.26)	311
Pleurisy	RE_491						0.98 (0.93–1.04)	0.97 (0.86–1.09)	0.94 (0.85–1.04)	1.07 (0.92–1.24)	80
Pleurodynia*	SS_800.11	0.96 (0.91–1.02)	0.90 (0.80–1.01)	0.93 (0.85–1.02)	1.17 (0.97–1.41)	97	0.94 (0.90–0.99)	0.85 (0.79–0.93)	0.87 (0.80–0.93)	1.15 (1.04–1.26)	144
Pneumonia	RE_468	0.94 (0.90–0.97)	0.90 (0.83–0.97)	0.91 (0.85–0.96)	1.21 (1.08–1.35)	221	0.94 (0.92–0.95)	0.89 (0.87–0.92)	0.90 (0.87–0.92)	1.15 (1.11–1.19)	1152
Pneumothorax and air leak	RE_484						0.99 (0.95–1.03)	0.91 (0.84–1.00)	0.94 (0.87–1.01)	1.04 (0.92–1.18)	135
Polyarthritis	MS_707.8						0.94 (0.89–1.00)	0.89 (0.80–0.99)	0.92 (0.83–1.00)	1.08 (0.94–1.23)	89
Polycystic ovary syndrome	GU_619.23	0.93 (0.87–0.99)	0.87 (0.78–0.97)	0.87 (0.79–0.95)	1.28 (1.10–1.48)	95	0.92 (0.90–0.95)	0.89 (0.85–0.94)	0.90 (0.86–0.94)	1.20 (1.13–1.28)	441
Polycythemias	BI_175						0.94 (0.90–0.99)	0.88 (0.80–0.96)	0.90 (0.83–0.97)	1.10 (0.99–1.22)	126
Polymyalgia rheumatica	MS_705.3						0.90 (0.84–0.97)	0.82 (0.74–0.91)	0.87 (0.79–0.96)	1.13 (1.00–1.28)	86
Polyneuropathies	NS_337	0.91 (0.88–0.94)	0.85 (0.80–0.90)	0.87 (0.83–0.92)	1.27 (1.18–1.37)	359	0.89 (0.87–0.91)	0.80 (0.78–0.83)	0.82 (0.80–0.84)	1.22 (1.18–1.26)	1341
Polyp of corpus uteri	GU_622.1	0.95 (0.88–1.02)	0.94 (0.82–1.08)	0.93 (0.84–1.04)	1.15 (0.90–1.47)	68	1.02 (0.99–1.06)	1.05 (0.98–1.13)	1.03 (0.97–1.09)	0.95 (0.84–1.08)	201
Polyp of female genital organs	GU_622	0.97 (0.92–1.03)	0.99 (0.88–1.12)	0.97 (0.88–1.07)	1.04 (0.81–1.33)	91	1.03 (1.00–1.05)	1.06 (1.00–1.12)	1.04 (0.99–1.09)	0.94 (0.85–1.04)	333
Poor fetal growth and uterine size date discrepancy	PP_928						1.01 (0.96–1.06)	1.00 (0.91–1.10)	0.97 (0.90–1.06)	0.89 (0.74–1.07)	127
Portal hypertension	GI_542.4						0.96 (0.89–1.03)	0.85 (0.74–0.97)	0.88 (0.78–0.99)	1.13 (0.96–1.32)	52
Post COVID-19 condition*	SS_807.3	0.94 (0.87–1.02)	0.88 (0.76–1.03)	0.90 (0.79–1.02)	1.09 (0.84–1.42)	52	0.91 (0.84–0.98)	0.83 (0.73–0.94)	0.83 (0.74–0.93)	1.16 (1.02–1.33)	63
Post-traumatic headache	NS_331.2						1.02 (0.97–1.07)	1.05 (0.94–1.18)	1.04 (0.95–1.14)	0.93 (0.77–1.11)	85
Postcoital bleeding	GU_625.2						0.97 (0.91–1.05)	0.96 (0.84–1.10)	0.96 (0.86–1.08)	1.07 (0.87–1.32)	63
Postconcussion syndrome	NS_346.1						1.01 (0.97–1.05)	0.95 (0.87–1.04)	0.96 (0.89–1.04)	1.00 (0.88–1.14)	131
Posterior subcapsular polar cataract	SO_371.22						1.00 (0.95–1.04)	0.99 (0.90–1.08)	1.00 (0.93–1.07)	0.99 (0.87–1.13)	143
Posterior tibial tendinitis	MS_723.52	1.01 (0.95–1.07)	1.01 (0.89–1.14)	1.02 (0.92–1.12)	1.07 (0.84–1.37)	80	0.98 (0.94–1.02)	0.97 (0.91–1.04)	0.99 (0.93–1.04)	0.98 (0.88–1.09)	227
Postmenopausal bleeding	GU_627.1	0.99 (0.95–1.04)	0.97 (0.88–1.06)	0.99 (0.92–1.07)	1.08 (0.90–1.29)	142	1.00 (0.97–1.02)	0.99 (0.95–1.04)	1.00 (0.96–1.04)	1.00 (0.93–1.08)	478
Postnasal drip	RE_463.5	0.99 (0.94–1.04)	0.99 (0.90–1.09)	0.97 (0.89–1.04)	1.03 (0.85–1.25)	133	0.96 (0.93–0.99)	0.93 (0.88–0.99)	0.94 (0.89–0.98)	1.08 (1.01–1.16)	355
Posttraumatic stress disorder	MB_290.1	0.94 (0.90–0.98)	0.88 (0.81–0.95)	0.90 (0.84–0.96)	1.20 (1.08–1.33)	201	0.96 (0.94–0.97)	0.90 (0.87–0.93)	0.92 (0.89–0.94)	1.11 (1.07–1.16)	1096
Pre-existing hypertension complicating pregnancy, childbirth and the puerperium	PP_908.2						0.93 (0.86–1.00)	0.89 (0.79–1.01)	0.89 (0.80–0.99)	1.06 (0.88–1.27)	68
Precordial pain	SS_800.2	0.95 (0.88–1.02)	0.88 (0.76–1.01)	0.92 (0.82–1.03)	0.95 (0.70–1.30)	59	0.97 (0.94–1.00)	0.95 (0.89–1.01)	0.95 (0.90–1.00)	1.03 (0.95–1.12)	297
Prediabetes*	EM_204.5	0.97 (0.95–0.99)	0.96 (0.92–1.01)	0.96 (0.93–1.00)	1.07 (0.98–1.17)	515	0.96 (0.95–0.98)	0.94 (0.91–0.97)	0.94 (0.92–0.97)	1.05 (1.00–1.10)	1103
Preeclampsia and eclampsia	PP_908.1						0.95 (0.89–1.02)	0.96 (0.85–1.09)	0.91 (0.82–1.01)	1.09 (0.92–1.31)	74
Premature depolarization [Premature beats]	CV_416.5	0.98 (0.94–1.02)	0.93 (0.86–1.01)	0.96 (0.90–1.02)	1.09 (0.95–1.25)	209	0.96 (0.94–0.98)	0.95 (0.91–0.99)	0.95 (0.92–0.98)	1.02 (0.96–1.09)	612
Premenstrual dysphoric disorder	MB_286.3						0.96 (0.92–1.01)	1.01 (0.92–1.10)	0.97 (0.90–1.04)	1.08 (0.95–1.22)	144
Presbyopia	SO_387.4	1.02 (0.99–1.05)	1.06 (1.00–1.13)	1.04 (0.99–1.09)	0.99 (0.88–1.13)	342	1.01 (0.99–1.02)	1.00 (0.98–1.03)	1.01 (0.99–1.03)	0.95 (0.92–0.99)	1961
Presence of cardiac defibrillator	CV_419.2						0.89 (0.84–0.95)	0.83 (0.75–0.92)	0.82 (0.75–0.89)	1.30 (1.19–1.43)	98
Presence of cardiac device	CV_419	1.00 (0.94–1.07)	0.98 (0.86–1.12)	0.99 (0.89–1.09)	0.92 (0.68–1.23)	70	0.89 (0.85–0.93)	0.83 (0.78–0.89)	0.83 (0.78–0.88)	1.26 (1.18–1.34)	234
Presence of cardiac pacemaker	CV_419.1						0.91 (0.84–0.97)	0.88 (0.78–1.00)	0.84 (0.76–0.94)	1.16 (1.01–1.34)	71
Pressure ulcer	DE_686.1						0.80 (0.73–0.88)	0.75 (0.67–0.85)	0.72 (0.64–0.81)	1.38 (1.25–1.51)	63
Preterm labor (including history of)	PP_903						1.03 (0.98–1.08)	1.05 (0.94–1.16)	1.04 (0.95–1.13)	0.87 (0.71–1.07)	105
Primary focal hyperhidrosis	DE_685.81						0.97 (0.90–1.04)	0.88 (0.77–1.02)	0.92 (0.82–1.04)	1.09 (0.89–1.33)	54
Primary thrombophilia	BI_168.21	0.93 (0.86–1.01)	0.89 (0.77–1.04)	0.90 (0.79–1.02)	1.22 (0.98–1.52)	53	0.97 (0.93–1.01)	0.90 (0.84–0.97)	0.91 (0.85–0.96)	1.10 (1.00–1.20)	218
Problems related to lifestyle	MB_283.8	0.90 (0.82–0.98)	0.83 (0.71–0.97)	0.87 (0.77–0.99)	1.36 (1.16–1.60)	52	0.95 (0.91–0.99)	0.93 (0.85–1.01)	0.93 (0.86–1.00)	1.09 (0.98–1.21)	147
Progressive high (degenerative) myopia	SO_387.21						0.99 (0.94–1.05)	1.03 (0.91–1.16)	1.04 (0.95–1.15)	0.98 (0.81–1.19)	79
Prostatitis	GU_602.51						1.00 (0.96–1.04)	1.11 (1.01–1.22)	1.06 (0.98–1.14)	0.91 (0.77–1.08)	136
Protein-calorie malnutrition	EM_230.1						0.92 (0.88–0.96)	0.84 (0.78–0.90)	0.86 (0.80–0.92)	1.20 (1.11–1.29)	188
Proteinuria	SS_830	0.96 (0.92–1.01)	0.94 (0.85–1.04)	0.94 (0.87–1.03)	1.24 (1.08–1.42)	121	0.90 (0.88–0.93)	0.85 (0.81–0.90)	0.86 (0.82–0.90)	1.16 (1.10–1.23)	405
Prurigo	DE_668.6						0.95 (0.89–1.02)	0.89 (0.78–1.01)	0.88 (0.79–0.98)	1.03 (0.86–1.24)	64
Pruritus	DE_679.4	0.98 (0.94–1.01)	0.97 (0.90–1.05)	0.97 (0.91–1.03)	1.07 (0.93–1.23)	216	0.98 (0.96–1.00)	0.97 (0.94–1.01)	0.97 (0.94–1.00)	1.04 (0.98–1.09)	819
Psoriasis	DE_664.4	0.91 (0.87–0.96)	0.87 (0.79–0.96)	0.91 (0.84–0.99)	1.27 (1.12–1.44)	131	0.99 (0.96–1.01)	0.98 (0.94–1.03)	0.97 (0.94–1.01)	1.04 (0.98–1.11)	575
Psoriasis vulgaris*	DE_664.41						0.98 (0.91–1.05)	0.90 (0.79–1.04)	0.94 (0.84–1.06)	1.06 (0.88–1.29)	54
Psoriatic arthropathy	DE_664.42						0.96 (0.92–1.01)	0.92 (0.85–1.00)	0.91 (0.85–0.98)	1.07 (0.96–1.20)	146
Psychoactive substance abuse	MB_280.8	1.01 (0.96–1.07)	0.92 (0.81–1.03)	0.98 (0.88–1.08)	1.05 (0.85–1.30)	85	1.01 (1.00–1.03)	0.98 (0.94–1.02)	0.99 (0.96–1.03)	0.98 (0.93–1.04)	745
Psychoactive substance dependance	MB_280.9	1.02 (0.97–1.08)	0.92 (0.81–1.05)	0.96 (0.87–1.07)	1.11 (0.91–1.34)	74	1.00 (0.98–1.02)	0.97 (0.93–1.01)	0.98 (0.94–1.01)	1.04 (0.99–1.10)	676
Psychoactive substance related disorders	MB_280	1.00 (0.97–1.04)	0.89 (0.82–0.97)	0.95 (0.89–1.02)	1.16 (1.03–1.30)	186	1.00 (0.98–1.01)	0.95 (0.92–0.98)	0.96 (0.94–0.98)	1.06 (1.02–1.10)	1373
Psychoactive substance withdrawal	MB_280.91						1.00 (0.95–1.06)	0.94 (0.83–1.05)	0.97 (0.88–1.07)	1.12 (0.98–1.27)	76
Psychotic disorder	MB_287						0.95 (0.92–0.99)	0.92 (0.86–0.98)	0.94 (0.89–0.99)	1.13 (1.06–1.22)	245
Pterygium of eye	SO_366.1						1.06 (1.00–1.12)	1.14 (0.99–1.32)	1.11 (0.99–1.24)	0.75 (0.54–1.04)	54
Ptosis of eyelid	SO_361.3	1.04 (0.98–1.10)	1.06 (0.93–1.21)	1.11 (1.00–1.22)	0.97 (0.74–1.27)	72	0.97 (0.94–1.00)	0.94 (0.88–1.00)	0.95 (0.90–1.00)	1.00 (0.91–1.09)	277
Puckering of macula	SO_374.71	1.02 (0.97–1.07)	1.06 (0.95–1.18)	1.04 (0.96–1.14)	0.98 (0.78–1.24)	102	1.01 (0.99–1.04)	1.01 (0.96–1.06)	1.03 (0.99–1.07)	0.93 (0.86–1.01)	397
Pulmonary collapse [Atelectasis]	RE_479.6	1.00 (0.95–1.06)	0.94 (0.83–1.05)	0.96 (0.87–1.05)	1.06 (0.85–1.31)	91	0.91 (0.88–0.94)	0.87 (0.82–0.92)	0.88 (0.84–0.92)	1.18 (1.11–1.25)	331
Pulmonary edema	RE_480						0.83 (0.78–0.90)	0.78 (0.71–0.87)	0.80 (0.73–0.88)	1.29 (1.17–1.41)	94
Pulmonary embolism	CV_440.3	0.93 (0.88–0.98)	0.88 (0.79–0.98)	0.90 (0.83–0.98)	1.17 (1.00–1.38)	106	0.93 (0.90–0.96)	0.86 (0.82–0.90)	0.87 (0.83–0.91)	1.20 (1.14–1.26)	440
Pulmonary fibrosis	RE_481.4						0.89 (0.85–0.94)	0.85 (0.79–0.91)	0.85 (0.79–0.90)	1.16 (1.06–1.26)	173
Pulmonary heart disease	CV_406	0.94 (0.89–1.00)	0.85 (0.76–0.94)	0.90 (0.83–0.99)	1.20 (1.03–1.39)	100	0.87 (0.84–0.91)	0.77 (0.73–0.82)	0.80 (0.75–0.84)	1.24 (1.18–1.32)	282
Pulmonary hypertension	CV_406.1	0.95 (0.89–1.01)	0.82 (0.73–0.91)	0.89 (0.81–0.98)	1.20 (1.03–1.40)	91	0.85 (0.81–0.89)	0.75 (0.70–0.80)	0.77 (0.72–0.82)	1.25 (1.17–1.33)	201
Pulmonary insufficiency and acute respiratory distress syndrome	RE_479	0.95 (0.91–0.99)	0.83 (0.76–0.90)	0.87 (0.81–0.93)	1.23 (1.09–1.38)	167	0.88 (0.86–0.90)	0.82 (0.79–0.85)	0.83 (0.80–0.86)	1.23 (1.18–1.28)	620
Pure hypercholesterolemia	EM_239.11	1.02 (1.00–1.04)	1.01 (0.97–1.06)	1.02 (0.99–1.06)	0.98 (0.89–1.09)	547	0.98 (0.97–0.99)	0.98 (0.96–1.00)	0.98 (0.96–1.00)	1.02 (0.99–1.06)	2724
Pure hyperglyceridemia	EM_239.21	0.92 (0.87–0.98)	0.88 (0.79–0.98)	0.88 (0.81–0.97)	1.11 (0.91–1.35)	109	0.94 (0.92–0.97)	0.93 (0.89–0.98)	0.91 (0.88–0.95)	1.09 (1.03–1.16)	521
REM sleep behavior disorder	NS_333.52						0.92 (0.84–0.99)	0.94 (0.81–1.08)	0.94 (0.84–1.06)	1.07 (0.89–1.28)	53
Radial styloid tenosynovitis [de Quervain]	MS_721.12	0.98 (0.92–1.05)	0.93 (0.82–1.06)	0.96 (0.86–1.07)	1.01 (0.78–1.31)	71	0.99 (0.96–1.03)	0.98 (0.92–1.05)	0.96 (0.91–1.01)	1.05 (0.96–1.15)	244
Radiculopathy	MS_718.1	1.00 (0.98–1.02)	0.99 (0.95–1.03)	0.98 (0.95–1.01)	1.04 (0.96–1.13)	716	0.96 (0.95–0.97)	0.91 (0.89–0.93)	0.92 (0.90–0.93)	1.08 (1.05–1.11)	2801
Raised antibody titer*	SS_826.3						0.89 (0.82–0.96)	0.85 (0.75–0.95)	0.83 (0.74–0.92)	1.16 (1.01–1.32)	72
Rash and other nonspecific skin eruption	DE_679.1	0.99 (0.96–1.01)	1.02 (0.96–1.07)	1.01 (0.96–1.05)	1.14 (1.04–1.26)	420	0.98 (0.97–0.99)	0.98 (0.95–1.00)	0.98 (0.96–1.00)	1.02 (0.98–1.06)	1800
Raynaud's syndrome	CV_448.1	1.05 (1.00–1.10)	1.02 (0.91–1.15)	1.04 (0.95–1.14)	1.03 (0.81–1.30)	93	1.00 (0.98–1.03)	1.01 (0.95–1.07)	1.01 (0.96–1.05)	1.02 (0.93–1.11)	354
Reaction to severe stress, and adjustment disorders	MB_290	0.98 (0.95–1.00)	0.95 (0.91–1.00)	0.96 (0.92–1.00)	1.10 (1.01–1.20)	550	0.97 (0.96–0.98)	0.94 (0.91–0.96)	0.94 (0.92–0.96)	1.09 (1.05–1.12)	2547
Recurrent oral aphthae [Recurrent aphthous stomatitis]	GI_507.11						1.02 (0.97–1.08)	1.01 (0.90–1.14)	1.01 (0.92–1.11)	0.97 (0.81–1.17)	85
Renal colic	GU_585.1						0.97 (0.91–1.03)	0.91 (0.81–1.02)	0.92 (0.83–1.02)	1.02 (0.86–1.22)	75
Renal dialysis	GU_582.3						0.83 (0.75–0.91)	0.74 (0.65–0.84)	0.73 (0.64–0.83)	1.24 (1.10–1.40)	51
Renal failure	GU_582	0.92 (0.89–0.95)	0.85 (0.81–0.90)	0.86 (0.82–0.90)	1.27 (1.19–1.36)	408	0.88 (0.86–0.89)	0.82 (0.80–0.84)	0.83 (0.81–0.85)	1.25 (1.21–1.28)	1561
Renal tubulo-interstitial diseases	GU_581	0.96 (0.93–1.00)	0.94 (0.87–1.01)	0.92 (0.87–0.98)	1.19 (1.06–1.34)	212	0.96 (0.94–0.98)	0.93 (0.89–0.96)	0.93 (0.90–0.96)	1.07 (1.02–1.13)	773
Repeated falls*	NS_350.5						0.80 (0.74–0.86)	0.74 (0.67–0.81)	0.73 (0.66–0.80)	1.31 (1.21–1.43)	96
Respiratory failure	RE_479.3	0.90 (0.85–0.96)	0.76 (0.68–0.85)	0.79 (0.72–0.87)	1.33 (1.17–1.51)	91	0.83 (0.80–0.86)	0.76 (0.72–0.81)	0.76 (0.71–0.80)	1.28 (1.21–1.35)	296
Respiratory infection	RE_460	1.00 (0.98–1.02)	1.04 (1.00–1.08)	1.02 (0.98–1.05)	0.95 (0.86–1.04)	832	0.98 (0.98–0.99)	0.97 (0.96–0.99)	0.97 (0.96–0.98)	1.02 (0.99–1.04)	5762
Restless legs syndrome	NS_333.64	0.94 (0.90–0.98)	0.90 (0.83–0.97)	0.91 (0.85–0.97)	1.11 (0.97–1.27)	196	0.94 (0.92–0.96)	0.89 (0.86–0.93)	0.90 (0.87–0.93)	1.10 (1.05–1.15)	738
Retention of urine	GU_594.1	0.96 (0.92–1.00)	0.96 (0.89–1.03)	0.96 (0.90–1.02)	1.09 (0.96–1.24)	215	0.95 (0.93–0.97)	0.90 (0.87–0.94)	0.92 (0.89–0.95)	1.12 (1.07–1.18)	739
Retinal detachments and breaks	SO_374.1	1.05 (0.98–1.11)	1.18 (1.03–1.35)	1.16 (1.04–1.30)	0.70 (0.46–1.07)	62	1.03 (1.00–1.05)	1.05 (0.99–1.12)	1.06 (1.02–1.12)	0.86 (0.77–0.97)	315
Retinal edema	SO_374.8						0.89 (0.82–0.98)	0.86 (0.75–0.99)	0.83 (0.73–0.94)	1.25 (1.09–1.44)	51
Retinal hemorrhage	SO_377.4						0.98 (0.91–1.04)	0.92 (0.81–1.05)	0.97 (0.87–1.08)	1.04 (0.88–1.24)	63
Retinal occlusions	SO_374.9						0.96 (0.91–1.01)	0.98 (0.89–1.08)	0.97 (0.90–1.05)	1.04 (0.92–1.18)	122
Retinal vasculopathy	SO_374.3						0.95 (0.89–1.02)	1.00 (0.88–1.14)	1.00 (0.90–1.11)	1.06 (0.90–1.25)	66
Retinopathy	SO_374.4	0.91 (0.85–0.98)	0.83 (0.72–0.95)	0.86 (0.77–0.97)	1.16 (0.95–1.43)	66	0.93 (0.90–0.96)	0.88 (0.83–0.92)	0.88 (0.84–0.92)	1.18 (1.11–1.25)	340
Retrovirus	ID_057						1.04 (1.01–1.07)	1.09 (1.01–1.19)	1.06 (0.99–1.13)	0.91 (0.80–1.03)	175
Rheumatic fever and chronic rheumatic heart diseases	CV_400	0.98 (0.92–1.04)	0.94 (0.84–1.06)	0.98 (0.89–1.07)	0.99 (0.78–1.26)	86	0.92 (0.89–0.95)	0.86 (0.81–0.91)	0.89 (0.84–0.94)	1.14 (1.06–1.23)	273
Rheumatic heart disease	CV_400.2	0.97 (0.91–1.03)	0.94 (0.83–1.06)	0.97 (0.88–1.07)	1.00 (0.79–1.27)	84	0.92 (0.88–0.95)	0.85 (0.80–0.91)	0.88 (0.84–0.93)	1.15 (1.07–1.23)	258
Rheumatoid arthritis	MS_705.1	0.91 (0.85–0.97)	0.78 (0.70–0.88)	0.80 (0.73–0.89)	1.24 (1.04–1.47)	92	0.94 (0.91–0.96)	0.88 (0.84–0.92)	0.89 (0.86–0.93)	1.13 (1.08–1.20)	507
Rheumatoid arthritis and other inflammatory polyarthropathies	MS_705	0.98 (0.94–1.03)	0.91 (0.83–0.99)	0.92 (0.86–0.99)	1.06 (0.89–1.25)	154	0.93 (0.91–0.95)	0.88 (0.85–0.91)	0.89 (0.86–0.92)	1.12 (1.07–1.17)	753
Rheumatoid arthritis with rheumatoid factor*	MS_705.12						0.94 (0.90–0.99)	0.92 (0.85–0.99)	0.93 (0.87–0.99)	1.09 (0.99–1.20)	170
Rheumatoid arthritis without rheumatoid factor*	MS_705.11						0.95 (0.90–1.00)	0.89 (0.81–0.97)	0.90 (0.84–0.98)	1.08 (0.97–1.22)	120
Rhinitis and nasal congestion	RE_463	0.98 (0.96–1.00)	0.96 (0.92–1.00)	0.96 (0.93–0.99)	1.03 (0.95–1.11)	835	0.98 (0.97–0.99)	0.96 (0.95–0.98)	0.96 (0.95–0.97)	1.04 (1.02–1.07)	4902
Right bundle branch block	CV_416.43	0.94 (0.87–1.02)	0.87 (0.74–1.02)	0.86 (0.75–0.97)	1.31 (1.10–1.57)	50	0.92 (0.88–0.97)	0.89 (0.82–0.96)	0.90 (0.84–0.96)	1.14 (1.03–1.25)	178
Rosacea	DE_662	0.98 (0.94–1.03)	1.01 (0.92–1.10)	1.02 (0.95–1.10)	1.03 (0.85–1.25)	155	1.01 (0.99–1.03)	1.04 (1.00–1.08)	1.03 (1.00–1.07)	0.93 (0.87–1.00)	728
Rotator cuff (capsule) sprain	MS_741.14						1.01 (0.98–1.04)	1.00 (0.93–1.07)	0.98 (0.93–1.03)	0.93 (0.83–1.04)	258
Rotator cuff tear or rupture	MS_723.2	1.01 (0.97–1.04)	0.96 (0.88–1.04)	0.98 (0.92–1.04)	0.95 (0.81–1.13)	190	1.00 (0.98–1.02)	0.94 (0.90–0.98)	0.95 (0.91–0.98)	1.03 (0.97–1.10)	588
Round hole of retina without detachment	SO_374.14						1.04 (0.98–1.10)	1.01 (0.89–1.15)	1.07 (0.97–1.19)	0.93 (0.75–1.16)	67
Sacrococcygeal disorders	MS_717.2	1.01 (0.98–1.05)	1.01 (0.94–1.08)	0.99 (0.93–1.05)	0.99 (0.85–1.14)	248	0.96 (0.94–0.98)	0.94 (0.90–0.97)	0.93 (0.90–0.96)	1.05 (0.99–1.11)	674
Sacroiliitis	MS_706.1	0.93 (0.87–0.99)	0.83 (0.74–0.94)	0.85 (0.77–0.94)	1.17 (0.97–1.41)	85	0.93 (0.90–0.96)	0.85 (0.80–0.90)	0.85 (0.81–0.90)	1.15 (1.07–1.23)	269
Sarcoidosis	DE_688.1						0.97 (0.93–1.02)	0.93 (0.85–1.02)	0.97 (0.89–1.04)	1.07 (0.95–1.21)	124
Sars-CoV-2*	ID_059.1	0.94 (0.92–0.97)	0.91 (0.86–0.95)	0.91 (0.87–0.94)	1.13 (1.04–1.22)	570	0.96 (0.94–0.98)	0.90 (0.87–0.94)	0.92 (0.89–0.96)	1.08 (1.02–1.14)	581
Scar conditions and fibrosis of skin	DE_676.2	0.99 (0.94–1.03)	1.01 (0.92–1.11)	1.00 (0.93–1.08)	1.02 (0.84–1.23)	146	1.02 (1.00–1.04)	1.05 (1.00–1.10)	1.05 (1.01–1.09)	0.92 (0.85–1.01)	487
Schizoaffective disorder	MB_287.2						0.91 (0.86–0.97)	0.91 (0.82–1.01)	0.91 (0.82–1.00)	1.19 (1.08–1.32)	86
Schizophrenia	MB_287.1						0.94 (0.88–1.01)	0.88 (0.78–1.00)	0.92 (0.82–1.02)	1.20 (1.06–1.34)	66
Sciatica	MS_718.5	1.00 (0.97–1.02)	0.97 (0.92–1.01)	0.98 (0.94–1.02)	1.03 (0.94–1.13)	528	0.96 (0.95–0.98)	0.92 (0.90–0.95)	0.93 (0.91–0.95)	1.07 (1.03–1.11)	1542
Scoliosis	MS_714.3	0.99 (0.94–1.05)	0.91 (0.81–1.03)	0.98 (0.89–1.07)	0.96 (0.74–1.25)	90	0.94 (0.91–0.97)	0.88 (0.84–0.93)	0.90 (0.86–0.93)	1.15 (1.08–1.22)	441
Scrotal pain*	GU_603.6						0.96 (0.90–1.02)	0.96 (0.84–1.09)	0.93 (0.83–1.03)	1.07 (0.90–1.26)	71
Seafood allergy	SS_840.12						0.94 (0.87–1.02)	0.96 (0.84–1.10)	0.92 (0.82–1.04)	1.02 (0.84–1.23)	56
Seasonal allergic rhinitis	RE_463.21	1.00 (0.97–1.02)	0.97 (0.92–1.03)	1.00 (0.95–1.04)	0.97 (0.85–1.10)	367	1.00 (0.98–1.01)	0.98 (0.96–1.02)	0.99 (0.96–1.01)	0.97 (0.93–1.02)	1251
Sebaceous cyst [Epidermal cyst]	DE_682.11	1.00 (0.97–1.04)	1.03 (0.95–1.11)	1.04 (0.98–1.11)	0.96 (0.80–1.15)	204	1.00 (0.98–1.02)	1.04 (1.01–1.08)	1.02 (1.00–1.05)	0.96 (0.91–1.02)	959
Seborrheic dermatitis	DE_668.2	0.99 (0.95–1.03)	0.99 (0.91–1.08)	1.00 (0.93–1.07)	1.01 (0.84–1.20)	173	0.96 (0.94–0.98)	0.97 (0.94–1.02)	0.97 (0.94–1.00)	1.06 (1.00–1.12)	687
Seborrheic keratosis	DE_670	1.02 (0.99–1.04)	1.05 (1.00–1.10)	1.05 (1.01–1.09)	0.98 (0.88–1.08)	580	1.01 (1.00–1.02)	1.05 (1.03–1.08)	1.04 (1.02–1.06)	0.90 (0.87–0.94)	2572
Secondary diabetes	EM_202.3						0.88 (0.83–0.92)	0.79 (0.73–0.85)	0.80 (0.75–0.87)	1.20 (1.11–1.30)	148
Secondary hyperparathyroidism	EM_208.22						0.91 (0.86–0.95)	0.83 (0.77–0.90)	0.83 (0.77–0.89)	1.14 (1.04–1.24)	146
Secondary hypertension	CV_401.6	0.89 (0.83–0.95)	0.84 (0.75–0.95)	0.83 (0.75–0.91)	1.31 (1.15–1.50)	88	0.89 (0.85–0.93)	0.90 (0.83–0.96)	0.87 (0.82–0.93)	1.14 (1.05–1.24)	207
Secondary hypothyroidism	EM_200.11	0.97 (0.92–1.01)	0.96 (0.88–1.06)	0.95 (0.89–1.03)	1.07 (0.90–1.26)	150	0.97 (0.95–0.99)	0.96 (0.92–1.00)	0.96 (0.93–0.99)	1.07 (1.01–1.13)	664
Secondary malignant neoplasm	CA_116	0.96 (0.91–1.02)	0.96 (0.86–1.08)	0.98 (0.89–1.07)	0.96 (0.74–1.23)	95	0.95 (0.91–0.98)	0.94 (0.88–1.01)	0.96 (0.90–1.01)	1.11 (1.02–1.20)	245
Secondary polycythemia	BI_175.2						0.93 (0.88–0.99)	0.86 (0.78–0.96)	0.89 (0.82–0.98)	1.12 (1.00–1.25)	96
Sedative, hypnotic or anxiolytic-related abuse or dependance	MB_280.41						1.04 (0.98–1.11)	0.97 (0.84–1.11)	1.01 (0.89–1.13)	0.99 (0.81–1.22)	54
Sedative, hypnotic, or anxiolytic related disorders	MB_280.4						1.03 (0.97–1.10)	0.94 (0.82–1.08)	0.98 (0.88–1.10)	1.01 (0.84–1.23)	57
Segmental and somatic dysfunction	MS_730.1	0.99 (0.95–1.03)	0.91 (0.83–0.99)	0.93 (0.86–1.00)	1.09 (0.93–1.28)	152	1.00 (0.98–1.02)	1.02 (0.97–1.06)	0.99 (0.96–1.03)	1.00 (0.93–1.06)	584
Sensorineural hearing loss	SO_396.2	0.99 (0.96–1.01)	1.00 (0.95–1.06)	0.99 (0.95–1.04)	1.04 (0.93–1.16)	403	1.00 (0.99–1.01)	1.02 (1.00–1.05)	1.00 (0.98–1.02)	0.97 (0.93–1.01)	1946
Sepsis	ID_092.2	0.88 (0.83–0.94)	0.77 (0.69–0.86)	0.78 (0.71–0.86)	1.41 (1.26–1.57)	93	0.89 (0.86–0.91)	0.83 (0.79–0.87)	0.81 (0.77–0.85)	1.22 (1.15–1.28)	395
Sequelae of cancer	CA_132	1.00 (0.95–1.04)	0.97 (0.89–1.07)	0.98 (0.91–1.05)	0.96 (0.78–1.18)	146	0.97 (0.94–1.00)	0.98 (0.93–1.04)	1.00 (0.95–1.04)	1.07 (1.00–1.15)	354
Serous retinal detachment	SO_374.11						1.00 (0.94–1.07)	0.99 (0.86–1.13)	1.04 (0.93–1.15)	0.91 (0.71–1.16)	58
Sexual dysfunction and disorders	MB_294	0.97 (0.92–1.02)	0.98 (0.88–1.09)	0.98 (0.90–1.07)	0.98 (0.76–1.26)	107	0.96 (0.94–0.99)	0.96 (0.91–1.02)	0.95 (0.91–1.00)	1.02 (0.94–1.12)	360
Sexually transmitted disease	ID_088	1.03 (0.97–1.08)	1.10 (0.98–1.24)	1.06 (0.96–1.17)	0.86 (0.63–1.18)	89	1.00 (0.98–1.03)	0.99 (0.95–1.04)	0.99 (0.96–1.03)	1.00 (0.93–1.08)	486
Shock	SS_810						0.89 (0.83–0.95)	0.79 (0.71–0.88)	0.83 (0.75–0.91)	1.21 (1.08–1.35)	81
Sialoadenitis	GI_506.3						0.96 (0.91–1.01)	0.98 (0.89–1.08)	0.96 (0.88–1.04)	1.06 (0.93–1.21)	106
Sicca syndrome [Sjogren syndrome]	MS_700.2	0.96 (0.91–1.02)	0.98 (0.87–1.10)	0.95 (0.86–1.04)	1.10 (0.91–1.33)	90	0.96 (0.93–0.99)	0.90 (0.85–0.95)	0.91 (0.87–0.96)	1.08 (1.01–1.17)	341
Sick sinus syndrome*	CV_416.71						0.92 (0.87–0.98)	0.89 (0.80–0.99)	0.88 (0.81–0.97)	1.11 (0.99–1.26)	92
Signs and symptoms involving emotional state	MB_309	0.94 (0.88–1.00)	0.98 (0.87–1.11)	0.95 (0.86–1.05)	1.17 (0.96–1.41)	88	0.96 (0.92–0.99)	0.98 (0.92–1.06)	0.95 (0.89–1.01)	1.10 (1.01–1.20)	217
Sinoatrial node dysfunction	CV_416.7						0.93 (0.88–0.98)	0.89 (0.81–0.98)	0.89 (0.82–0.96)	1.10 (0.99–1.24)	121
Sinusitis	RE_462	0.96 (0.94–0.99)	0.95 (0.90–1.00)	0.95 (0.91–0.99)	1.07 (0.97–1.17)	506	0.98 (0.98–0.99)	0.97 (0.95–0.99)	0.96 (0.95–0.98)	1.02 (0.99–1.05)	3539
Skin changes due to chronic exposure to nonionizing radiation	DE_672.2	1.01 (0.98–1.03)	1.04 (0.98–1.09)	1.04 (0.99–1.08)	0.92 (0.81–1.05)	399	1.03 (1.02–1.04)	1.07 (1.04–1.10)	1.05 (1.03–1.08)	0.87 (0.83–0.91)	1879
Skin changes due to solar radiation	DE_672	1.00 (0.98–1.03)	1.03 (0.98–1.09)	1.04 (0.99–1.08)	0.93 (0.82–1.05)	439	1.03 (1.01–1.04)	1.06 (1.04–1.09)	1.05 (1.03–1.07)	0.88 (0.84–0.92)	2012
Skin symptoms	DE_679	0.99 (0.97–1.01)	1.01 (0.97–1.05)	1.00 (0.97–1.04)	1.10 (1.02–1.18)	747	0.98 (0.97–0.99)	0.97 (0.95–0.99)	0.97 (0.96–0.99)	1.01 (0.98–1.04)	3140
Skull and face fracture	MS_745.7						1.00 (0.95–1.04)	0.95 (0.87–1.04)	0.99 (0.92–1.07)	1.02 (0.89–1.16)	139
Sleep apnea	NS_333.1	0.94 (0.92–0.95)	0.89 (0.86–0.93)	0.91 (0.88–0.93)	1.14 (1.08–1.21)	965	0.91 (0.90–0.92)	0.83 (0.81–0.84)	0.84 (0.83–0.85)	1.22 (1.19–1.25)	4188
Sleep disorders	NS_333	0.96 (0.95–0.98)	0.93 (0.90–0.95)	0.94 (0.92–0.96)	1.10 (1.04–1.16)	1414	0.92 (0.92–0.93)	0.86 (0.85–0.87)	0.87 (0.86–0.88)	1.20 (1.17–1.23)	6778
Sleep disturbances	NS_333.8						0.94 (0.91–0.97)	0.90 (0.86–0.95)	0.90 (0.87–0.94)	1.08 (1.01–1.15)	410
Sleep related movement disorders	NS_333.6	0.93 (0.90–0.97)	0.90 (0.84–0.97)	0.91 (0.85–0.96)	1.13 (1.01–1.27)	249	0.95 (0.93–0.96)	0.90 (0.87–0.94)	0.91 (0.88–0.94)	1.08 (1.04–1.13)	951
Snoring*	RE_488.9	0.95 (0.92–0.98)	0.90 (0.85–0.95)	0.92 (0.88–0.97)	1.16 (1.05–1.27)	400	0.95 (0.93–0.97)	0.89 (0.86–0.93)	0.91 (0.88–0.94)	1.06 (1.01–1.12)	677
Social phobia	MB_288.42						0.94 (0.89–0.98)	0.95 (0.87–1.03)	0.93 (0.86–1.00)	1.13 (1.02–1.25)	139
Solitary pulmonary nodule	RE_495.1	0.99 (0.96–1.03)	0.98 (0.92–1.04)	0.99 (0.94–1.04)	1.02 (0.90–1.16)	295	0.95 (0.93–0.97)	0.90 (0.87–0.94)	0.92 (0.89–0.95)	1.08 (1.02–1.13)	729
Spasm of muscle	MS_719.11	0.99 (0.96–1.03)	0.95 (0.89–1.03)	0.98 (0.92–1.04)	1.08 (0.95–1.24)	239	0.96 (0.94–0.98)	0.93 (0.89–0.96)	0.92 (0.89–0.95)	1.09 (1.04–1.14)	803
Specified cognitive deficit	NS_329.4	0.96 (0.91–1.01)	0.91 (0.82–1.01)	0.95 (0.87–1.03)	1.22 (1.05–1.41)	115	0.97 (0.93–1.00)	0.92 (0.86–0.98)	0.93 (0.88–0.99)	1.07 (0.98–1.17)	241
Speech disturbance	NS_356	0.96 (0.91–1.02)	0.86 (0.77–0.97)	0.93 (0.85–1.02)	1.00 (0.80–1.25)	93	0.93 (0.89–0.96)	0.88 (0.82–0.94)	0.90 (0.85–0.95)	1.18 (1.10–1.27)	235
Spinal disc displacement (herniation)	MS_716.3	1.03 (0.99–1.07)	1.03 (0.94–1.12)	1.00 (0.93–1.07)	1.01 (0.85–1.21)	166	0.96 (0.94–0.97)	0.89 (0.86–0.92)	0.90 (0.87–0.93)	1.08 (1.04–1.13)	966
Spinal stenosis	MS_715.4	0.98 (0.96–1.01)	0.90 (0.86–0.95)	0.92 (0.88–0.96)	1.10 (1.01–1.21)	434	0.94 (0.93–0.96)	0.86 (0.84–0.89)	0.88 (0.86–0.90)	1.10 (1.06–1.14)	1429
Splenomegaly	BI_174.2						0.94 (0.90–0.99)	0.85 (0.78–0.93)	0.89 (0.82–0.96)	1.16 (1.05–1.28)	126
Spondylolisthesis	MS_714.6	0.98 (0.93–1.02)	0.88 (0.81–0.97)	0.91 (0.84–0.98)	1.10 (0.94–1.28)	146	0.96 (0.93–0.98)	0.91 (0.87–0.96)	0.91 (0.88–0.95)	1.07 (1.01–1.14)	489
Spondylolysis	MS_714.5						0.94 (0.87–1.02)	0.82 (0.71–0.93)	0.83 (0.73–0.94)	1.04 (0.86–1.25)	53
Spondylosis	MS_715.1	0.98 (0.96–1.01)	0.92 (0.88–0.96)	0.93 (0.90–0.96)	1.12 (1.04–1.21)	614	0.95 (0.94–0.96)	0.88 (0.86–0.90)	0.90 (0.88–0.91)	1.11 (1.08–1.14)	2413
Spontaneous abortion	PP_900.1						0.98 (0.94–1.03)	0.92 (0.84–1.02)	0.92 (0.85–1.00)	1.02 (0.87–1.19)	125
Spontaneous abortion or history of recurrent pregnancy loss	PP_900						0.98 (0.93–1.02)	0.92 (0.84–1.00)	0.91 (0.84–0.98)	1.06 (0.93–1.22)	155
Spontaneous ecchymoses	BI_168.3	0.97 (0.91–1.05)	0.97 (0.84–1.12)	0.97 (0.86–1.09)	1.13 (0.88–1.46)	62	0.99 (0.94–1.03)	0.88 (0.80–0.97)	0.94 (0.87–1.02)	1.04 (0.91–1.19)	122
Spontaneous rupture of synovium and tendon	MS_720						1.02 (0.96–1.08)	0.95 (0.84–1.08)	0.96 (0.87–1.06)	1.07 (0.90–1.27)	68
Sprains and strains	MS_741	1.02 (1.00–1.04)	1.01 (0.97–1.06)	1.02 (0.98–1.06)	0.94 (0.84–1.04)	609	1.00 (0.99–1.01)	0.98 (0.96–1.00)	0.98 (0.96–0.99)	0.99 (0.96–1.02)	3526
Sprains and strains of ankle and foot	MS_741.6	0.97 (0.93–1.01)	0.94 (0.87–1.03)	0.97 (0.91–1.04)	1.09 (0.93–1.27)	183	0.98 (0.96–1.00)	0.95 (0.91–0.98)	0.96 (0.93–0.99)	1.05 (0.99–1.10)	858
Sprains and strains of hip and thigh	MS_741.4	1.05 (0.99–1.12)	1.14 (0.99–1.30)	1.10 (0.98–1.23)	0.66 (0.41–1.06)	64	0.97 (0.92–1.01)	0.95 (0.87–1.03)	0.95 (0.89–1.03)	1.01 (0.88–1.16)	144
Sprains and strains of knee and leg	MS_741.5	1.02 (0.98–1.06)	1.00 (0.91–1.09)	1.02 (0.95–1.09)	0.86 (0.68–1.08)	163	0.99 (0.97–1.02)	0.98 (0.94–1.03)	1.00 (0.96–1.03)	1.01 (0.94–1.07)	617
Sprains and strains of shoulder and upper arm	MS_741.1	1.00 (0.94–1.05)	0.98 (0.87–1.11)	0.98 (0.89–1.08)	0.90 (0.66–1.22)	85	1.02 (1.00–1.04)	0.98 (0.94–1.03)	0.99 (0.95–1.02)	0.94 (0.87–1.01)	594
Sprains and strains of wrist and hand	MS_741.3	1.00 (0.94–1.07)	0.99 (0.87–1.13)	1.01 (0.91–1.13)	0.92 (0.68–1.23)	72	1.01 (0.98–1.03)	1.01 (0.95–1.07)	0.99 (0.95–1.04)	1.00 (0.92–1.09)	353
Squamous blepharitis	SO_360.42	1.00 (0.94–1.06)	1.02 (0.90–1.17)	1.00 (0.90–1.11)	1.16 (0.95–1.42)	67	0.98 (0.93–1.03)	0.96 (0.87–1.07)	0.99 (0.91–1.08)	1.03 (0.89–1.19)	104
Squamous cell carcinoma of the skin	CA_103.22	1.00 (0.94–1.06)	0.96 (0.85–1.09)	0.97 (0.88–1.07)	1.04 (0.82–1.32)	79	1.01 (0.97–1.04)	1.01 (0.94–1.09)	1.02 (0.96–1.08)	0.96 (0.87–1.07)	234
Staphylococcus	ID_002						0.92 (0.88–0.96)	0.80 (0.74–0.86)	0.81 (0.76–0.87)	1.20 (1.11–1.30)	171
Staphylococcus aureus	ID_002.1						0.93 (0.88–0.98)	0.80 (0.73–0.87)	0.81 (0.75–0.88)	1.20 (1.10–1.31)	127
Stiffness of joint	MS_713.4	0.99 (0.97–1.02)	0.96 (0.91–1.02)	0.98 (0.93–1.02)	1.07 (0.96–1.19)	375	0.99 (0.98–1.01)	0.98 (0.95–1.02)	0.98 (0.95–1.01)	1.01 (0.95–1.06)	820
Stimulant abuse or dependance	MB_280.51						1.06 (1.02–1.09)	1.07 (0.99–1.16)	1.07 (1.00–1.14)	0.92 (0.81–1.04)	169
Stimulant use disorders	MB_280.5						1.06 (1.02–1.09)	1.06 (0.99–1.15)	1.06 (1.00–1.13)	0.93 (0.82–1.04)	189
Stomatitis	GI_507.1						1.01 (0.97–1.05)	0.96 (0.88–1.05)	0.98 (0.91–1.06)	0.99 (0.86–1.13)	139
Strabismus	SO_381	1.03 (0.97–1.09)	1.11 (0.98–1.26)	1.13 (1.02–1.24)	1.09 (0.86–1.38)	76	0.96 (0.93–0.99)	0.93 (0.87–0.99)	0.95 (0.90–1.00)	1.07 (0.98–1.16)	287
Streptococcal tonsillitis/pharyngitis	RE_465.11	1.03 (0.97–1.11)	1.06 (0.91–1.23)	1.02 (0.90–1.15)	0.92 (0.65–1.32)	54	1.01 (0.98–1.04)	1.02 (0.96–1.09)	1.00 (0.95–1.06)	0.97 (0.87–1.09)	300
Streptococcus	ID_004	1.00 (0.94–1.06)	1.02 (0.90–1.15)	0.98 (0.88–1.08)	1.06 (0.83–1.35)	79	0.98 (0.96–1.01)	0.97 (0.92–1.03)	0.96 (0.92–1.01)	1.01 (0.93–1.10)	407
Streptococcus B carrier	PP_916.4						1.02 (0.96–1.09)	0.96 (0.84–1.10)	0.95 (0.85–1.06)	0.91 (0.70–1.20)	65
Stress fracture	MS_745.8						0.99 (0.95–1.04)	1.07 (0.97–1.17)	1.02 (0.94–1.09)	1.03 (0.90–1.17)	128
Stress incontinence	GU_594.32	0.98 (0.94–1.02)	1.00 (0.93–1.08)	1.00 (0.94–1.07)	1.08 (0.92–1.26)	198	0.97 (0.95–0.99)	0.94 (0.90–0.98)	0.93 (0.90–0.96)	1.07 (1.01–1.13)	649
Stroke	CV_431.1	0.92 (0.88–0.97)	0.91 (0.83–1.00)	0.91 (0.84–0.98)	1.24 (1.09–1.41)	134	0.93 (0.90–0.96)	0.87 (0.83–0.92)	0.89 (0.85–0.93)	1.18 (1.11–1.24)	393
Stroke and transient cerebral ischemic attacks	CV_431	0.94 (0.90–0.98)	0.93 (0.86–1.00)	0.93 (0.87–0.99)	1.16 (1.03–1.31)	206	0.92 (0.90–0.94)	0.88 (0.84–0.91)	0.89 (0.86–0.92)	1.18 (1.13–1.23)	764
Subcapsular cataract	SO_371.2						0.99 (0.95–1.03)	0.98 (0.90–1.06)	0.99 (0.93–1.07)	1.01 (0.90–1.15)	148
Sudden idiopathic hearing loss	SO_396.5						0.92 (0.85–0.99)	0.98 (0.85–1.13)	0.92 (0.82–1.03)	0.99 (0.80–1.23)	56
Suicidal ideations	MB_284.1	0.94 (0.87–1.01)	0.88 (0.76–1.02)	0.93 (0.82–1.06)	1.18 (0.95–1.46)	53	0.96 (0.93–1.00)	0.97 (0.91–1.03)	0.95 (0.90–1.00)	1.14 (1.06–1.22)	278
Suicide and self-inflicted harm	MB_284.2						0.99 (0.94–1.05)	1.00 (0.90–1.13)	1.00 (0.90–1.10)	1.10 (0.97–1.26)	84
Suicide ideation and attempt or self harm	MB_284	0.92 (0.86–1.00)	0.85 (0.74–0.98)	0.91 (0.81–1.03)	1.20 (0.99–1.46)	60	0.96 (0.93–0.99)	0.96 (0.91–1.02)	0.94 (0.90–0.99)	1.13 (1.06–1.21)	317
Superior glenoid labrum lesion	MS_741.13						1.02 (0.97–1.07)	0.97 (0.87–1.09)	1.00 (0.91–1.09)	0.91 (0.75–1.11)	91
Supraventricular tachycardia	CV_416.11	1.03 (0.98–1.08)	1.03 (0.93–1.15)	1.00 (0.92–1.09)	0.88 (0.68–1.15)	114	0.93 (0.90–0.96)	0.91 (0.86–0.96)	0.91 (0.87–0.96)	1.10 (1.03–1.18)	352
Symptomatic menopause	GU_627.2	1.02 (0.99–1.06)	1.05 (0.98–1.13)	1.01 (0.96–1.07)	0.98 (0.84–1.15)	233	1.02 (1.01–1.04)	1.06 (1.03–1.10)	1.04 (1.02–1.07)	0.86 (0.81–0.92)	1201
Symptoms and signs concerning food and fluid intake	SS_815						0.95 (0.89–1.01)	0.95 (0.85–1.06)	0.96 (0.88–1.05)	1.05 (0.91–1.22)	88
Symptoms and signs involving cognitive functions and awareness	NS_329	0.95 (0.92–0.97)	0.90 (0.86–0.95)	0.93 (0.89–0.97)	1.20 (1.11–1.30)	466	0.95 (0.94–0.97)	0.91 (0.88–0.94)	0.92 (0.89–0.94)	1.10 (1.06–1.14)	1392
Symptoms involving digestive system	GI_529	0.98 (0.96–0.99)	0.97 (0.93–1.00)	0.98 (0.95–1.00)	1.06 (0.99–1.13)	1130	0.96 (0.95–0.97)	0.93 (0.91–0.94)	0.93 (0.91–0.94)	1.10 (1.07–1.12)	4674
Symptoms involving female genital tract	GU_624	0.97 (0.90–1.04)	1.01 (0.89–1.15)	0.96 (0.87–1.07)	1.03 (0.79–1.33)	69	0.98 (0.95–1.02)	1.04 (0.97–1.12)	1.00 (0.95–1.06)	0.98 (0.87–1.10)	220
Symptoms related to joints	MS_713	1.01 (1.00–1.02)	1.01 (0.98–1.03)	1.01 (0.99–1.03)	0.97 (0.92–1.03)	1774	0.98 (0.98–0.99)	0.96 (0.94–0.97)	0.97 (0.95–0.98)	1.02 (1.00–1.04)	9851
Symptoms related to mental disorders	MB_308						0.92 (0.87–0.97)	0.83 (0.76–0.92)	0.83 (0.76–0.91)	1.20 (1.09–1.32)	113
Syncope and collapse	SS_808	0.93 (0.90–0.96)	0.86 (0.81–0.92)	0.89 (0.85–0.94)	1.24 (1.14–1.36)	308	0.94 (0.92–0.95)	0.91 (0.88–0.94)	0.91 (0.89–0.94)	1.13 (1.09–1.17)	1187
Synoviopathy and bursopathy	MS_721	1.00 (0.98–1.02)	0.96 (0.92–1.01)	0.98 (0.95–1.02)	0.97 (0.88–1.06)	647	0.99 (0.98–1.00)	0.95 (0.93–0.97)	0.96 (0.94–0.98)	1.01 (0.98–1.04)	3054
Synovitis and tenosynovitis	MS_721.1	0.99 (0.97–1.02)	0.93 (0.88–0.99)	0.95 (0.91–0.99)	0.97 (0.86–1.10)	368	1.00 (0.98–1.01)	0.96 (0.94–0.99)	0.96 (0.94–0.99)	0.99 (0.95–1.03)	1586
Systemic lupus erythematosus [SLE]	MS_700.11						0.94 (0.91–0.97)	0.87 (0.82–0.93)	0.88 (0.83–0.93)	1.11 (1.03–1.20)	272
Systemic sclerosis	MS_700.3						0.90 (0.82–0.98)	0.89 (0.78–1.01)	0.87 (0.77–0.99)	1.18 (1.02–1.36)	53
Systemic vasculitis	MS_704						0.96 (0.91–1.01)	0.91 (0.83–1.00)	0.93 (0.86–1.01)	1.08 (0.95–1.23)	116
Systolic heart failure	CV_424.2	0.92 (0.86–0.98)	0.79 (0.70–0.89)	0.82 (0.74–0.91)	1.31 (1.14–1.50)	84	0.88 (0.84–0.91)	0.80 (0.75–0.85)	0.82 (0.77–0.87)	1.24 (1.17–1.33)	231
Tachycardia	CV_417.2	0.94 (0.91–0.97)	0.84 (0.79–0.90)	0.88 (0.83–0.92)	1.31 (1.21–1.42)	301	0.91 (0.89–0.93)	0.85 (0.82–0.88)	0.87 (0.84–0.89)	1.22 (1.18–1.27)	902
Temporomandibular joint disorders	MS_734.6	0.97 (0.91–1.02)	0.93 (0.83–1.04)	0.95 (0.87–1.04)	1.07 (0.87–1.32)	100	0.99 (0.96–1.02)	0.97 (0.93–1.03)	0.98 (0.94–1.02)	0.97 (0.89–1.05)	422
Tendinitis	MS_723.5	1.00 (0.97–1.03)	0.99 (0.92–1.05)	0.98 (0.93–1.04)	0.99 (0.85–1.14)	282	1.00 (0.98–1.02)	0.98 (0.95–1.02)	1.00 (0.97–1.03)	0.95 (0.90–1.01)	836
Tension headache	NS_331.1	0.99 (0.94–1.04)	1.00 (0.90–1.11)	0.99 (0.91–1.07)	0.94 (0.75–1.19)	119	0.97 (0.95–1.00)	0.93 (0.88–0.98)	0.94 (0.91–0.98)	1.02 (0.95–1.10)	450
Testicular dysfunction	EM_215	0.97 (0.91–1.04)	1.00 (0.86–1.17)	0.96 (0.85–1.09)	1.04 (0.76–1.42)	58	0.95 (0.92–0.97)	0.89 (0.83–0.94)	0.90 (0.86–0.95)	1.12 (1.04–1.21)	352
Testicular hypofunction	EM_215.1	0.97 (0.91–1.04)	1.00 (0.86–1.17)	0.96 (0.85–1.08)	1.04 (0.76–1.42)	58	0.95 (0.92–0.97)	0.89 (0.84–0.94)	0.90 (0.86–0.95)	1.11 (1.03–1.20)	347
Thalassemia	GE_970.2						0.97 (0.91–1.04)	0.97 (0.85–1.11)	0.97 (0.87–1.08)	1.05 (0.88–1.26)	58
Thoracic aneurysm	CV_438.12	1.01 (0.96–1.06)	0.98 (0.88–1.09)	0.96 (0.89–1.05)	1.06 (0.86–1.31)	113	0.97 (0.94–1.00)	0.93 (0.88–0.99)	0.96 (0.91–1.01)	1.01 (0.92–1.11)	288
Threatened abortion	PP_904.11						1.01 (0.96–1.06)	1.06 (0.95–1.18)	1.03 (0.95–1.13)	0.97 (0.81–1.17)	104
Threatened premature labor	PP_903.2						1.00 (0.94–1.06)	1.03 (0.91–1.17)	1.02 (0.92–1.13)	0.95 (0.76–1.19)	71
Throat pain	RE_499.4						1.01 (0.97–1.04)	1.07 (1.00–1.14)	1.04 (0.98–1.10)	0.90 (0.79–1.02)	240
Thrombocytopenia	BI_169.1	0.97 (0.93–1.02)	0.99 (0.90–1.09)	0.99 (0.92–1.07)	1.06 (0.88–1.26)	139	0.97 (0.95–1.00)	0.95 (0.90–1.00)	0.96 (0.92–1.00)	1.09 (1.02–1.16)	454
Thrombocytosis*	BI_176.1						1.02 (0.95–1.09)	0.96 (0.83–1.11)	1.02 (0.91–1.15)	1.13 (0.95–1.33)	53
Thyroiditis	EM_200.4	0.97 (0.93–1.02)	0.93 (0.85–1.01)	0.94 (0.88–1.02)	1.16 (1.00–1.34)	152	0.99 (0.97–1.02)	0.97 (0.92–1.02)	0.98 (0.94–1.02)	1.02 (0.95–1.10)	481
Thyrotoxicosis [hyperthyroidism]	EM_200.3	0.96 (0.90–1.03)	1.01 (0.88–1.15)	1.00 (0.90–1.12)	1.22 (1.01–1.49)	69	1.00 (0.97–1.02)	0.99 (0.94–1.04)	1.00 (0.96–1.04)	0.97 (0.89–1.05)	419
Tinnitus	SO_397.1	0.99 (0.96–1.02)	0.98 (0.92–1.04)	0.97 (0.92–1.02)	0.99 (0.87–1.13)	329	0.99 (0.97–1.00)	1.00 (0.97–1.03)	0.99 (0.96–1.01)	0.99 (0.95–1.04)	1327
Tonsillitis and adenoiditis	RE_466	1.02 (0.97–1.08)	1.03 (0.92–1.15)	1.03 (0.95–1.13)	0.96 (0.75–1.23)	103	1.00 (0.98–1.03)	1.01 (0.96–1.07)	1.00 (0.96–1.04)	0.95 (0.87–1.04)	437
Torticollis	NS_324.314						0.96 (0.91–1.01)	0.90 (0.81–0.99)	0.97 (0.90–1.06)	1.17 (1.04–1.31)	110
Toxic polyneuropathy	NS_337.3						0.90 (0.84–0.96)	0.86 (0.78–0.95)	0.86 (0.79–0.94)	1.16 (1.04–1.30)	98
Transient alteration of awareness	NS_355.21						0.87 (0.81–0.94)	0.87 (0.78–0.97)	0.85 (0.77–0.94)	1.24 (1.12–1.38)	84
Transient cerebral ischemic attack [TIA]	CV_431.2	0.97 (0.91–1.03)	0.99 (0.87–1.13)	0.95 (0.86–1.06)	0.94 (0.71–1.25)	71	0.96 (0.92–0.99)	0.95 (0.89–1.01)	0.94 (0.89–0.99)	1.04 (0.95–1.13)	243
Transplated organ	SS_847						0.94 (0.91–0.98)	0.85 (0.80–0.91)	0.88 (0.83–0.93)	1.15 (1.06–1.23)	238
Traumatic arthropathy	MS_707.2						1.02 (0.96–1.08)	0.91 (0.80–1.04)	0.92 (0.83–1.03)	1.08 (0.92–1.27)	63
Tremor	NS_324.34	0.91 (0.87–0.96)	0.86 (0.78–0.94)	0.90 (0.83–0.97)	1.26 (1.12–1.42)	146	0.89 (0.87–0.92)	0.85 (0.81–0.89)	0.86 (0.83–0.90)	1.17 (1.11–1.23)	464
Treponema	ID_019						1.06 (1.00–1.11)	0.95 (0.83–1.10)	0.99 (0.88–1.11)	1.06 (0.89–1.27)	58
Treponema pallidum [syphilis]	ID_019.1						1.06 (1.01–1.11)	0.97 (0.84–1.11)	1.00 (0.89–1.12)	1.05 (0.87–1.26)	57
Tricuspid value insufficiency*	CV_413.32	0.89 (0.83–0.97)	0.77 (0.68–0.88)	0.79 (0.71–0.89)	1.30 (1.09–1.54)	65	0.92 (0.87–0.96)	0.85 (0.79–0.92)	0.89 (0.83–0.95)	1.14 (1.04–1.25)	149
Tricuspid valve disorders	CV_413.3	0.89 (0.83–0.95)	0.79 (0.70–0.89)	0.82 (0.74–0.90)	1.25 (1.06–1.47)	85	0.92 (0.89–0.96)	0.89 (0.84–0.95)	0.91 (0.86–0.96)	1.12 (1.04–1.21)	271
Trigeminal nerve disorders [CN5]	NS_334.1						0.98 (0.94–1.02)	0.96 (0.89–1.04)	0.96 (0.90–1.03)	1.02 (0.91–1.14)	171
Trigeminal neuralgia	NS_334.11						1.00 (0.95–1.05)	0.96 (0.87–1.06)	0.99 (0.92–1.08)	1.01 (0.87–1.16)	111
Trigger finger	MS_721.11	0.96 (0.92–1.00)	0.91 (0.83–0.98)	0.90 (0.85–0.97)	1.00 (0.85–1.18)	176	1.01 (0.99–1.03)	0.97 (0.93–1.01)	0.98 (0.95–1.01)	0.91 (0.85–0.98)	680
Type 1 diabetes	EM_202.1						0.92 (0.89–0.95)	0.85 (0.80–0.90)	0.87 (0.83–0.92)	1.19 (1.11–1.26)	309
Type 2 diabetes	EM_202.2	0.94 (0.91–0.96)	0.87 (0.83–0.92)	0.89 (0.85–0.92)	1.17 (1.08–1.27)	460	0.88 (0.87–0.89)	0.81 (0.79–0.82)	0.82 (0.80–0.83)	1.29 (1.26–1.32)	3117
Typical atrial flutter*	CV_416.221						0.93 (0.86–1.01)	0.81 (0.70–0.92)	0.87 (0.77–0.98)	1.13 (0.97–1.32)	54
Ulcerative colitis	GI_522.12						0.99 (0.96–1.03)	1.00 (0.93–1.07)	0.99 (0.93–1.05)	1.01 (0.90–1.12)	206
Umbilical hernia	GI_520.13	0.98 (0.91–1.05)	1.03 (0.89–1.20)	0.97 (0.86–1.10)	1.07 (0.80–1.42)	56	0.96 (0.93–0.99)	0.84 (0.79–0.89)	0.88 (0.84–0.93)	1.14 (1.06–1.22)	302
Underweight	EM_230.22						0.99 (0.93–1.05)	1.06 (0.94–1.19)	1.05 (0.95–1.15)	1.09 (0.94–1.25)	77
Unequal limb length (acquired)	MS_710.6						0.98 (0.93–1.04)	0.89 (0.80–0.99)	0.92 (0.85–1.01)	1.10 (0.96–1.25)	100
Unilateral hearing loss	SO_396.9	0.94 (0.91–0.99)	0.94 (0.87–1.02)	0.93 (0.87–0.99)	1.11 (0.96–1.29)	188	0.98 (0.96–1.01)	1.00 (0.96–1.05)	0.98 (0.94–1.02)	1.03 (0.96–1.10)	473
Uninodular goiter [single thyroid nodule]	EM_200.22	0.97 (0.94–1.01)	0.97 (0.91–1.04)	0.97 (0.92–1.02)	1.05 (0.92–1.19)	275	0.99 (0.97–1.01)	0.98 (0.94–1.01)	0.99 (0.96–1.02)	1.01 (0.96–1.06)	894
Urethral stricture	GU_597.1						0.90 (0.84–0.97)	0.84 (0.73–0.96)	0.87 (0.78–0.98)	1.13 (0.97–1.32)	60
Urethritis	GU_592.2						1.04 (0.98–1.11)	1.12 (0.98–1.29)	1.05 (0.94–1.17)	0.82 (0.61–1.10)	57
Urge incontinence	GU_594.31	0.95 (0.91–1.00)	0.92 (0.85–1.00)	0.94 (0.88–1.00)	1.15 (1.01–1.31)	177	0.95 (0.92–0.98)	0.89 (0.85–0.93)	0.90 (0.86–0.93)	1.14 (1.08–1.20)	481
Urinary incontinence and enuresis	GU_594.3	0.96 (0.94–0.99)	0.94 (0.89–0.98)	0.95 (0.91–0.99)	1.13 (1.04–1.24)	462	0.96 (0.94–0.97)	0.90 (0.88–0.93)	0.91 (0.89–0.93)	1.11 (1.07–1.15)	1650
Urinary tract infection [UTI]	GU_591	0.95 (0.92–0.98)	0.91 (0.86–0.97)	0.92 (0.88–0.97)	1.16 (1.05–1.28)	327	0.96 (0.95–0.98)	0.93 (0.91–0.95)	0.94 (0.92–0.96)	1.10 (1.07–1.13)	2407
Urinary urgency	GU_594.6	0.98 (0.94–1.01)	0.98 (0.91–1.05)	0.97 (0.92–1.03)	1.05 (0.92–1.20)	227	0.95 (0.93–0.97)	0.92 (0.88–0.96)	0.93 (0.90–0.96)	1.08 (1.03–1.14)	600
Urticaria	DE_666	0.98 (0.94–1.03)	0.98 (0.89–1.08)	0.99 (0.92–1.07)	1.06 (0.87–1.29)	143	0.98 (0.96–1.00)	0.96 (0.91–1.00)	0.96 (0.93–1.00)	1.02 (0.95–1.09)	531
Uterine/Uterovaginal prolapse	GU_623.1	0.99 (0.94–1.04)	0.97 (0.88–1.07)	0.97 (0.90–1.05)	1.03 (0.85–1.25)	128	1.02 (0.99–1.04)	0.98 (0.93–1.03)	0.99 (0.96–1.03)	0.92 (0.85–1.00)	449
Uveitis	SO_367.5						0.96 (0.92–1.01)	0.96 (0.88–1.05)	0.97 (0.90–1.04)	1.03 (0.91–1.16)	145
Vaginitis and vulvovaginitis	GU_614.52	1.03 (0.97–1.08)	1.09 (0.98–1.22)	1.06 (0.97–1.16)	0.90 (0.69–1.17)	97	1.01 (0.99–1.03)	1.02 (0.99–1.06)	1.01 (0.99–1.04)	0.94 (0.88–0.99)	980
Varicella [chickenpox]	ID_052.31						1.03 (0.98–1.08)	1.06 (0.96–1.17)	1.08 (1.00–1.17)	0.95 (0.79–1.14)	117
Varicella zoster virus	ID_052.3	1.01 (0.97–1.06)	0.98 (0.89–1.08)	1.00 (0.93–1.08)	0.94 (0.75–1.17)	134	1.00 (0.98–1.02)	1.00 (0.96–1.05)	1.00 (0.97–1.04)	0.97 (0.91–1.05)	567
Varicose veins	CV_444.1	0.98 (0.94–1.03)	0.92 (0.84–1.00)	0.93 (0.87–1.00)	1.04 (0.87–1.23)	163	1.03 (1.01–1.05)	1.01 (0.97–1.05)	1.02 (0.98–1.05)	0.91 (0.85–0.97)	746
Varicose veins of lower extremities	CV_444.11	0.99 (0.95–1.04)	0.92 (0.84–1.01)	0.94 (0.87–1.01)	0.97 (0.80–1.18)	145	1.03 (1.01–1.05)	1.02 (0.98–1.07)	1.02 (0.98–1.05)	0.90 (0.84–0.97)	634
Vascular disorders of intestine	GI_517						0.96 (0.90–1.02)	0.90 (0.81–1.01)	0.92 (0.83–1.01)	1.18 (1.05–1.32)	83
Vasomotor rhinitis*	RE_463.3						1.02 (0.96–1.09)	1.18 (1.03–1.36)	1.06 (0.95–1.19)	0.85 (0.65–1.10)	55
Venous insufficiency	CV_444	0.98 (0.95–1.01)	0.92 (0.86–0.99)	0.93 (0.88–0.99)	1.07 (0.94–1.22)	241	0.99 (0.98–1.01)	0.95 (0.92–0.98)	0.96 (0.93–0.99)	1.03 (0.98–1.07)	1053
Venous insufficiency (chronic) (peripheral)	CV_444.5	0.97 (0.93–1.02)	0.86 (0.78–0.95)	0.90 (0.83–0.97)	1.14 (0.97–1.33)	124	0.95 (0.92–0.97)	0.86 (0.82–0.90)	0.89 (0.85–0.92)	1.12 (1.06–1.18)	467
Venous thromboembolism	CV_440.1	0.98 (0.95–1.02)	0.91 (0.85–0.98)	0.95 (0.89–1.00)	1.04 (0.90–1.20)	221	0.94 (0.92–0.96)	0.87 (0.84–0.90)	0.89 (0.86–0.92)	1.16 (1.12–1.21)	852
Ventral hernia	GI_520.14	0.98 (0.92–1.04)	0.87 (0.76–0.99)	0.93 (0.83–1.03)	1.13 (0.92–1.39)	70	0.97 (0.93–1.00)	0.92 (0.86–0.98)	0.92 (0.87–0.97)	1.08 (1.00–1.17)	267
Ventricular premature depolarization*	CV_416.52	0.98 (0.94–1.03)	0.96 (0.87–1.05)	0.96 (0.89–1.03)	1.05 (0.88–1.26)	146	0.95 (0.92–0.98)	0.93 (0.87–0.98)	0.94 (0.90–0.99)	1.03 (0.95–1.12)	319
Ventricular tachycardia	CV_416.12						0.94 (0.90–0.98)	0.89 (0.83–0.96)	0.91 (0.86–0.97)	1.17 (1.08–1.27)	204
Vertical strabismus	SO_381.5						0.99 (0.92–1.07)	0.98 (0.84–1.13)	1.00 (0.89–1.12)	0.97 (0.76–1.23)	50
Vertigo	SO_394.2	0.98 (0.94–1.02)	0.99 (0.91–1.08)	0.95 (0.89–1.02)	0.99 (0.82–1.19)	177	0.97 (0.94–0.99)	0.95 (0.91–0.99)	0.95 (0.92–0.99)	1.07 (1.01–1.14)	550
Viral enteritis	GI_526.2						0.96 (0.91–1.01)	0.94 (0.85–1.05)	0.94 (0.86–1.03)	1.02 (0.88–1.19)	96
Viral hepatitits	GI_540.3						1.01 (0.98–1.04)	1.00 (0.94–1.07)	1.00 (0.95–1.05)	0.92 (0.83–1.01)	287
Viral infections	ID_089.2	0.98 (0.96–0.99)	0.98 (0.95–1.01)	0.98 (0.95–1.00)	1.07 (1.00–1.13)	1235	1.00 (0.99–1.00)	1.00 (0.98–1.01)	0.99 (0.97–1.00)	0.99 (0.97–1.02)	4874
Viral pneumonia	RE_468.1						0.95 (0.89–1.02)	0.89 (0.79–1.00)	0.94 (0.85–1.04)	1.16 (1.03–1.31)	74
Visual discomfort	SO_386.3						1.00 (0.95–1.07)	0.95 (0.84–1.08)	1.01 (0.91–1.12)	1.06 (0.90–1.24)	71
Visual distortions and subjective visual disturbances	SO_386.9						0.98 (0.92–1.04)	0.97 (0.86–1.09)	0.99 (0.90–1.09)	1.01 (0.86–1.20)	81
Visual disturbances	SO_386	0.98 (0.95–1.01)	0.99 (0.94–1.05)	1.00 (0.95–1.05)	1.08 (0.98–1.20)	371	0.97 (0.96–0.99)	0.96 (0.93–0.98)	0.97 (0.95–0.99)	1.04 (1.01–1.08)	1574
Visual field defects	SO_386.4	0.96 (0.89–1.04)	0.88 (0.75–1.02)	0.93 (0.82–1.05)	1.30 (1.07–1.57)	51	0.93 (0.89–0.97)	0.92 (0.86–0.98)	0.91 (0.86–0.97)	1.11 (1.02–1.20)	225
Vitamin B group deficiency	EM_232.2	0.94 (0.92–0.97)	0.87 (0.82–0.92)	0.91 (0.87–0.96)	1.20 (1.10–1.31)	381	0.95 (0.93–0.96)	0.91 (0.88–0.94)	0.91 (0.89–0.94)	1.11 (1.07–1.16)	1100
Vitamin B12 deficiency	EM_232.27						0.98 (0.94–1.01)	0.95 (0.89–1.02)	0.95 (0.90–1.01)	0.99 (0.90–1.10)	208
Vitamin B12 deficiency anemia due to intrinsic factor deficiency [Pernicious anemia]	BI_160.21						0.99 (0.94–1.04)	0.95 (0.87–1.05)	0.95 (0.88–1.03)	0.97 (0.83–1.13)	113
Vitamin D deficiency	EM_232.4	0.97 (0.95–0.99)	0.96 (0.92–0.99)	0.96 (0.94–0.99)	1.14 (1.07–1.22)	971	0.95 (0.94–0.96)	0.92 (0.90–0.94)	0.93 (0.92–0.94)	1.12 (1.09–1.15)	3670
Vitamin deficiencies	EM_232	0.97 (0.96–0.99)	0.95 (0.91–0.98)	0.96 (0.93–0.98)	1.15 (1.08–1.22)	1127	0.95 (0.94–0.96)	0.92 (0.90–0.93)	0.93 (0.91–0.94)	1.13 (1.10–1.15)	4373
Vitiligo	DE_674.11						0.98 (0.91–1.04)	0.98 (0.86–1.12)	0.98 (0.88–1.09)	1.04 (0.85–1.26)	62
Vitreomacular adhesion	SO_376.4						0.98 (0.91–1.06)	1.00 (0.87–1.16)	1.02 (0.91–1.15)	0.96 (0.76–1.20)	50
Vitreous degeneration	SO_376.1	1.02 (0.99–1.05)	1.06 (0.99–1.14)	1.05 (0.99–1.11)	0.92 (0.78–1.08)	245	1.00 (0.99–1.02)	1.02 (0.98–1.05)	1.02 (1.00–1.05)	0.94 (0.89–0.99)	1030
Vitreous hemorrhage	SO_377.5						0.94 (0.87–1.02)	0.89 (0.77–1.02)	0.92 (0.82–1.04)	1.16 (1.00–1.35)	55
Vitreous opacities	SO_376.2	0.97 (0.93–1.02)	1.01 (0.91–1.11)	1.02 (0.95–1.10)	1.12 (0.95–1.34)	133	1.01 (0.99–1.03)	1.05 (1.00–1.10)	1.05 (1.01–1.09)	0.94 (0.86–1.02)	490
Voice disturbance	RE_494	0.96 (0.92–0.99)	0.88 (0.82–0.95)	0.90 (0.84–0.96)	1.18 (1.04–1.33)	197	0.96 (0.94–0.99)	0.97 (0.93–1.01)	0.94 (0.91–0.98)	1.06 (1.00–1.12)	625
Volume depletion	EM_256.7	0.87 (0.82–0.92)	0.77 (0.69–0.84)	0.81 (0.75–0.89)	1.31 (1.17–1.47)	116	0.91 (0.89–0.93)	0.87 (0.83–0.91)	0.87 (0.84–0.90)	1.19 (1.14–1.25)	593
Vomiting	GI_528.2	0.95 (0.92–0.98)	0.90 (0.85–0.96)	0.91 (0.87–0.96)	1.20 (1.10–1.31)	336	0.95 (0.94–0.96)	0.89 (0.87–0.91)	0.89 (0.87–0.91)	1.11 (1.07–1.15)	1550
Weakness	SS_807.2	0.95 (0.93–0.98)	0.86 (0.81–0.90)	0.89 (0.85–0.94)	1.20 (1.11–1.30)	395	0.93 (0.91–0.94)	0.88 (0.85–0.91)	0.89 (0.87–0.91)	1.15 (1.11–1.20)	1196
Wheezing	RE_488.6	0.95 (0.89–1.01)	0.98 (0.86–1.10)	0.92 (0.84–1.02)	1.07 (0.85–1.34)	83	0.93 (0.91–0.96)	0.91 (0.87–0.96)	0.90 (0.86–0.94)	1.10 (1.03–1.18)	412
Xerosis cutis*	DE_680.3	0.98 (0.92–1.04)	1.03 (0.92–1.17)	0.96 (0.87–1.06)	1.14 (0.93–1.39)	85	0.98 (0.95–1.01)	0.96 (0.90–1.03)	0.98 (0.93–1.03)	1.06 (0.98–1.15)	263

### Sheet: Day
Phecode string	Phecode	HR (step count	HR (1-min cadence)	HR (30-min cadence)	HR (HR/step)	# of incident cases	OR (step count	OR (1-min cadence)	OR (30-min cadence)	OR (HR/step)	# of prevalent cases
Bolded HR/OR (95% CI) indicates Bonferroni significance
Abdominal aortic aneurysm	CV_438.11						0.99 (0.95–1.04)	0.96 (0.87–1.05)	0.99 (0.91–1.07)	0.98 (0.83–1.14)	84
Abdominal or pelvic swelling, mass, or lump	GI_556.3	0.99 (0.95–1.03)	0.98 (0.91–1.06)	0.98 (0.92–1.04)	1.06 (0.90–1.25)	122	0.99 (0.97–1.02)	0.97 (0.93–1.02)	0.97 (0.93–1.01)	1.04 (0.97–1.11)	355
Abdominal pain	GI_527	0.99 (0.98–1.00)	0.99 (0.96–1.01)	0.99 (0.97–1.01)	1.03 (0.98–1.09)	1144	0.98 (0.98–0.99)	0.96 (0.95–0.98)	0.96 (0.95–0.97)	1.04 (1.02–1.06)	6256
Abdominal tenderness	GI_527.2						0.96 (0.91–1.02)	0.97 (0.89–1.06)	0.94 (0.86–1.02)	1.07 (0.94–1.21)	84
Abnormal Papanicolaou smear	SS_834.1	1.00 (0.96–1.04)	1.09 (1.01–1.18)	1.06 (0.99–1.13)	0.95 (0.77–1.18)	110	1.01 (1.00–1.03)	1.03 (0.99–1.06)	1.00 (0.97–1.03)	0.93 (0.87–1.00)	636
Abnormal cardiac sounds	CV_423	0.98 (0.94–1.01)	0.99 (0.93–1.06)	0.99 (0.93–1.05)	1.01 (0.87–1.16)	160	1.00 (0.98–1.02)	0.99 (0.95–1.02)	0.99 (0.96–1.02)	1.01 (0.95–1.07)	610
Abnormal coagulation profile	BI_168.4						0.94 (0.90–0.99)	0.85 (0.79–0.92)	0.88 (0.82–0.95)	1.18 (1.09–1.28)	121
Abnormal cytological findings in specimens from genital organs	SS_834	1.02 (0.99–1.05)	1.11 (1.05–1.18)	1.07 (1.02–1.13)	0.85 (0.70–1.02)	189	1.02 (1.01–1.04)	1.04 (1.02–1.07)	1.02 (1.00–1.05)	0.92 (0.87–0.97)	987
Abnormal electrocardiogram [ECG] [EKG]	CV_418.1	0.98 (0.96–1.01)	1.00 (0.95–1.05)	0.97 (0.93–1.01)	1.08 (0.98–1.19)	285	0.95 (0.94–0.97)	0.93 (0.91–0.96)	0.93 (0.91–0.95)	1.10 (1.06–1.14)	1078
Abnormal findings on antenatal screening of mother	PP_937						1.04 (0.99–1.09)	1.00 (0.90–1.11)	0.96 (0.88–1.05)	0.88 (0.69–1.12)	64
Abnormal findings on diagnostic imaging of heart and coronary circulation*	CV_418.2	1.01 (0.96–1.06)	0.96 (0.88–1.06)	0.99 (0.91–1.07)	1.15 (0.97–1.37)	83	0.99 (0.95–1.03)	0.96 (0.90–1.04)	0.99 (0.93–1.05)	1.04 (0.93–1.17)	132
Abnormal findings on diagnostic imaging of lung	RE_495	0.99 (0.97–1.01)	1.00 (0.96–1.04)	0.99 (0.96–1.03)	1.05 (0.97–1.13)	496	0.97 (0.96–0.98)	0.93 (0.91–0.95)	0.93 (0.91–0.95)	1.07 (1.04–1.11)	1464
Abnormal findings on diagnostic imaging of skull and head	NS_349.13						0.97 (0.94–1.01)	0.96 (0.90–1.03)	0.97 (0.91–1.03)	1.09 (0.98–1.20)	141
Abnormal findings on diagnostic imaging of the digestive tract	GI_558	0.97 (0.93–1.01)	0.93 (0.87–1.00)	0.95 (0.90–1.01)	1.09 (0.95–1.24)	152	0.99 (0.96–1.01)	0.96 (0.92–1.01)	0.97 (0.93–1.01)	1.00 (0.93–1.08)	357
Abnormal findings on diagnostic test of central nervous system	NS_349.1	0.99 (0.95–1.04)	1.01 (0.93–1.10)	0.99 (0.92–1.06)	1.09 (0.93–1.28)	104	0.97 (0.94–1.00)	0.97 (0.92–1.02)	0.97 (0.93–1.01)	1.07 (1.00–1.15)	269
Abnormal findings on examination of blood	SS_829	0.97 (0.96–0.99)	0.97 (0.94–1.00)	0.97 (0.95–1.00)	1.13 (1.06–1.20)	743	0.97 (0.96–0.98)	0.96 (0.94–0.98)	0.96 (0.94–0.98)	1.06 (1.03–1.10)	1766
Abnormal findings on radiological and other examination of genitourinary organs	GU_598						1.01 (0.97–1.06)	1.03 (0.94–1.11)	0.99 (0.92–1.06)	0.98 (0.85–1.13)	99
Abnormal forces of labor	PP_941						0.98 (0.94–1.03)	0.98 (0.91–1.07)	0.96 (0.90–1.04)	1.00 (0.86–1.16)	103
Abnormal glucose	EM_204	0.98 (0.97–0.99)	0.97 (0.94–0.99)	0.96 (0.94–0.98)	1.09 (1.03–1.15)	1136	0.96 (0.96–0.97)	0.94 (0.93–0.95)	0.94 (0.93–0.95)	1.10 (1.08–1.13)	4638
Abnormal glucose complicating pregnancy	PP_909.3						0.99 (0.96–1.03)	0.97 (0.90–1.04)	0.98 (0.93–1.05)	1.01 (0.89–1.16)	141
Abnormal intraocular pressure	SO_375	1.00 (0.97–1.03)	1.03 (0.97–1.08)	1.03 (0.98–1.07)	0.99 (0.88–1.12)	261	0.99 (0.98–1.00)	1.01 (0.98–1.03)	1.00 (0.98–1.02)	1.01 (0.97–1.05)	1368
Abnormal involuntary movements	NS_324.3	0.96 (0.93–0.98)	0.93 (0.88–0.98)	0.95 (0.91–0.99)	1.17 (1.07–1.27)	271	0.93 (0.92–0.95)	0.91 (0.89–0.94)	0.92 (0.90–0.94)	1.13 (1.10–1.18)	967
Abnormal level of blood mineral*	SS_829.2	1.03 (0.97–1.08)	0.99 (0.89–1.10)	1.03 (0.94–1.13)	0.89 (0.66–1.20)	60	0.97 (0.92–1.02)	0.99 (0.91–1.08)	0.96 (0.90–1.04)	1.00 (0.87–1.15)	99
Abnormal mammogram	CA_142.2	1.01 (0.98–1.04)	1.07 (1.01–1.14)	1.04 (0.99–1.09)	0.89 (0.76–1.05)	212	1.02 (1.01–1.04)	1.05 (1.02–1.08)	1.05 (1.03–1.07)	0.92 (0.87–0.97)	1058
Abnormal posture	NS_350.4	0.98 (0.93–1.03)	0.86 (0.79–0.95)	0.90 (0.83–0.98)	1.17 (1.01–1.36)	82	0.96 (0.92–1.00)	0.94 (0.87–1.01)	0.94 (0.88–1.00)	1.09 (0.99–1.20)	132
Abnormal products of conception	PP_901						1.01 (0.98–1.04)	1.03 (0.97–1.10)	1.04 (0.99–1.10)	0.92 (0.80–1.06)	173
Abnormal reflex	NS_350.3						0.92 (0.86–0.97)	0.91 (0.83–1.00)	0.90 (0.82–0.98)	1.14 (1.01–1.27)	79
Abnormal results of cardiovascular function studies	CV_418	0.98 (0.96–1.00)	0.97 (0.93–1.01)	0.97 (0.94–1.00)	1.09 (1.01–1.18)	428	0.96 (0.95–0.97)	0.94 (0.92–0.96)	0.93 (0.92–0.95)	1.09 (1.05–1.13)	1476
Abnormal results of function study of kidney	GU_588.2						0.95 (0.90–1.00)	1.00 (0.92–1.09)	0.95 (0.89–1.03)	1.05 (0.92–1.19)	95
Abnormal results of pulmonary function studies	RE_496						0.90 (0.84–0.95)	0.88 (0.80–0.95)	0.86 (0.79–0.94)	1.21 (1.10–1.33)	89
Abnormal serum enzyme levels	SS_823						0.99 (0.96–1.03)	0.95 (0.88–1.01)	0.96 (0.90–1.02)	1.13 (1.03–1.23)	142
Abnormal thyroid function studies	EM_200.9	1.00 (0.95–1.06)	1.01 (0.92–1.12)	1.01 (0.93–1.10)	0.96 (0.75–1.24)	72	1.01 (0.98–1.03)	1.02 (0.97–1.07)	1.02 (0.98–1.06)	0.91 (0.83–1.01)	304
Abnormal weight gain	EM_237	1.00 (0.96–1.03)	0.95 (0.90–1.02)	1.00 (0.95–1.05)	1.03 (0.89–1.19)	188	0.97 (0.96–0.99)	0.96 (0.92–0.99)	0.97 (0.94–0.99)	1.06 (1.01–1.12)	668
Abnormal weight loss	EM_230.21	0.98 (0.95–1.01)	0.94 (0.88–1.00)	0.97 (0.92–1.02)	1.09 (0.97–1.24)	184	0.95 (0.93–0.98)	0.95 (0.92–0.99)	0.96 (0.92–0.99)	1.11 (1.06–1.17)	505
Abnormal weight loss and underweight	EM_230.2	0.98 (0.95–1.02)	0.95 (0.89–1.01)	0.97 (0.92–1.02)	1.08 (0.96–1.22)	197	0.96 (0.94–0.98)	0.97 (0.93–1.00)	0.97 (0.94–1.00)	1.09 (1.04–1.15)	560
Abnormalities of breathing	RE_488	0.99 (0.98–1.00)	0.98 (0.95–1.00)	0.98 (0.96–1.01)	1.06 (1.01–1.12)	1148	0.96 (0.95–0.96)	0.92 (0.91–0.94)	0.92 (0.91–0.93)	1.11 (1.09–1.14)	4876
Abnormalities of heart beat	CV_417	0.98 (0.97–0.99)	0.97 (0.94–1.00)	0.96 (0.94–0.99)	1.09 (1.03–1.15)	919	0.96 (0.96–0.97)	0.95 (0.93–0.96)	0.95 (0.94–0.97)	1.08 (1.06–1.11)	3220
Abnormality of gait	NS_325.1						0.93 (0.89–0.96)	0.93 (0.87–0.98)	0.91 (0.86–0.96)	1.16 (1.09–1.25)	192
Abnormality of gait and mobility	NS_325	0.95 (0.93–0.98)	0.92 (0.88–0.95)	0.92 (0.89–0.95)	1.15 (1.07–1.23)	442	0.93 (0.92–0.94)	0.90 (0.88–0.92)	0.90 (0.88–0.91)	1.17 (1.14–1.20)	1306
Abnormality of the lymph nodes	BI_177	0.99 (0.97–1.02)	0.96 (0.92–1.01)	0.97 (0.93–1.01)	1.04 (0.94–1.15)	308	0.98 (0.97–1.00)	0.95 (0.93–0.98)	0.96 (0.94–0.98)	1.06 (1.02–1.10)	1084
Abnormality of the peritoneum	GI_537						0.95 (0.91–0.99)	1.00 (0.93–1.07)	0.96 (0.90–1.02)	1.06 (0.95–1.18)	133
Abnormality of urination	GU_594	0.99 (0.98–1.01)	0.99 (0.96–1.01)	1.00 (0.98–1.02)	1.04 (0.98–1.10)	1078	0.98 (0.97–0.98)	0.96 (0.95–0.98)	0.96 (0.95–0.97)	1.05 (1.03–1.07)	4792
Abscess or ulceration of vulva	GU_614.54						0.96 (0.89–1.03)	0.93 (0.83–1.04)	0.90 (0.81–1.00)	1.11 (0.95–1.30)	52
Acanthosis nigricans	DE_680.5						0.91 (0.85–0.98)	0.94 (0.84–1.05)	0.91 (0.82–1.01)	1.16 (1.01–1.33)	54
Achilles tendinitis	MS_723.51	0.97 (0.93–1.01)	0.93 (0.86–1.00)	0.94 (0.88–1.00)	1.07 (0.92–1.25)	130	1.01 (0.99–1.03)	1.02 (0.97–1.06)	1.01 (0.98–1.05)	0.95 (0.87–1.03)	393
Acidosis	EM_256.31	0.96 (0.90–1.03)	0.87 (0.78–0.98)	0.91 (0.82–1.00)	1.20 (1.01–1.42)	56	0.95 (0.91–0.98)	0.95 (0.90–1.00)	0.94 (0.89–0.99)	1.08 (1.00–1.17)	207
Acne	DE_682.4	1.02 (0.99–1.05)	1.03 (0.97–1.09)	1.04 (0.99–1.09)	0.99 (0.85–1.15)	205	1.01 (1.00–1.02)	1.04 (1.01–1.06)	1.03 (1.00–1.05)	0.93 (0.88–0.98)	1076
Acquired deformities of fingers	MS_709.1						1.03 (0.99–1.08)	1.03 (0.94–1.13)	1.04 (0.96–1.12)	0.81 (0.65–1.02)	87
Acquired deformities of fingers and toes	MS_709	1.00 (0.98–1.02)	1.02 (0.97–1.06)	1.01 (0.97–1.05)	1.01 (0.91–1.11)	342	1.01 (1.00–1.02)	1.00 (0.98–1.03)	1.00 (0.98–1.02)	0.97 (0.93–1.01)	1282
Acquired deformities of limbs	MS_710	1.00 (0.98–1.03)	0.95 (0.91–1.00)	0.96 (0.92–1.00)	1.07 (0.97–1.18)	311	0.98 (0.97–1.00)	0.96 (0.93–0.98)	0.96 (0.94–0.99)	1.03 (0.99–1.07)	1121
Acquired deformities of the ankle and foot	MS_710.4	1.01 (0.98–1.04)	0.97 (0.92–1.02)	0.97 (0.93–1.02)	1.03 (0.92–1.16)	258	0.99 (0.97–1.00)	0.96 (0.94–0.99)	0.97 (0.95–0.99)	1.03 (0.98–1.08)	900
Acquired deformities of toe	MS_709.2	1.00 (0.98–1.03)	1.02 (0.97–1.06)	1.02 (0.98–1.06)	1.00 (0.90–1.11)	335	1.00 (0.99–1.02)	1.00 (0.98–1.03)	1.00 (0.98–1.02)	0.98 (0.94–1.02)	1200
Actinic keratosis	DE_672.21	1.01 (0.99–1.04)	1.02 (0.97–1.07)	1.02 (0.98–1.06)	0.96 (0.85–1.08)	317	1.02 (1.01–1.03)	1.05 (1.02–1.07)	1.04 (1.02–1.06)	0.91 (0.87–0.95)	1561
Activated protein C resistance*	BI_168.211						0.98 (0.93–1.04)	0.93 (0.84–1.04)	0.96 (0.88–1.06)	1.02 (0.85–1.21)	60
Acute Pharyngitis	RE_465.1	1.00 (0.98–1.02)	1.03 (1.00–1.07)	1.03 (1.00–1.06)	0.92 (0.83–1.03)	460	0.99 (0.98–1.00)	0.99 (0.97–1.01)	0.98 (0.97–1.00)	0.99 (0.96–1.03)	2680
Acute bronchitis	RE_469.1	0.97 (0.92–1.01)	0.96 (0.88–1.04)	0.96 (0.90–1.03)	1.06 (0.89–1.25)	112	0.97 (0.96–0.98)	0.95 (0.93–0.97)	0.94 (0.92–0.96)	1.07 (1.03–1.11)	1219
Acute cholecystitis	GI_550.21						0.91 (0.84–0.98)	0.88 (0.79–0.99)	0.85 (0.77–0.95)	1.21 (1.07–1.38)	51
Acute cystitis	GU_592.11	0.99 (0.96–1.02)	1.00 (0.95–1.06)	1.00 (0.96–1.05)	1.04 (0.93–1.18)	233	0.95 (0.93–0.98)	0.96 (0.93–1.00)	0.94 (0.91–0.97)	1.09 (1.04–1.15)	562
Acute gastritis	GI_522.91						0.95 (0.90–1.01)	0.92 (0.84–1.01)	0.89 (0.82–0.97)	1.13 (1.00–1.27)	77
Acute hepatitis	GI_540.2						1.02 (0.97–1.07)	1.05 (0.94–1.17)	1.06 (0.97–1.16)	0.82 (0.65–1.05)	58
Acute kidney failure	GU_582.1	0.91 (0.87–0.95)	0.87 (0.81–0.93)	0.86 (0.80–0.91)	1.27 (1.15–1.39)	152	0.91 (0.88–0.93)	0.87 (0.84–0.90)	0.86 (0.83–0.89)	1.18 (1.13–1.23)	541
Acute laryngitis and tracheitis	RE_467.1						0.98 (0.95–1.02)	0.99 (0.92–1.06)	0.97 (0.91–1.02)	1.05 (0.94–1.16)	150
Acute lower respiratory infection	RE_460.2	0.97 (0.94–1.01)	0.96 (0.89–1.03)	0.97 (0.91–1.03)	1.06 (0.91–1.23)	138	0.97 (0.96–0.98)	0.95 (0.93–0.97)	0.94 (0.92–0.96)	1.07 (1.03–1.11)	1333
Acute myocardial infarction	CV_404.11	0.89 (0.84–0.95)	0.90 (0.82–1.00)	0.91 (0.83–0.99)	1.25 (1.09–1.44)	72	0.94 (0.91–0.97)	0.91 (0.87–0.96)	0.90 (0.86–0.94)	1.14 (1.07–1.21)	281
Acute nasopharyngitis	RE_464.1						0.95 (0.91–1.00)	0.99 (0.92–1.07)	0.99 (0.93–1.05)	1.11 (0.99–1.23)	129
Acute pain	SS_809.1	0.99 (0.96–1.02)	0.97 (0.91–1.03)	0.98 (0.93–1.04)	1.06 (0.93–1.20)	196	0.96 (0.94–0.98)	0.94 (0.91–0.98)	0.92 (0.89–0.95)	1.07 (1.02–1.12)	591
Acute pancreatitis	GI_554.11						0.97 (0.93–1.00)	0.92 (0.87–0.98)	0.94 (0.89–0.99)	1.11 (1.03–1.20)	181
Acute posthemorrhagic anemia	BI_164.3	0.94 (0.88–1.01)	0.83 (0.75–0.93)	0.88 (0.80–0.97)	1.20 (1.02–1.41)	60	0.92 (0.89–0.96)	0.87 (0.83–0.92)	0.87 (0.82–0.91)	1.16 (1.08–1.23)	227
Acute pyelonephritis	GU_581.1						0.96 (0.92–1.00)	0.96 (0.90–1.03)	0.96 (0.91–1.02)	1.03 (0.93–1.14)	156
Acute respiratory failure	RE_479.31	0.90 (0.84–0.97)	0.82 (0.74–0.90)	0.85 (0.78–0.94)	1.26 (1.10–1.44)	67	0.89 (0.86–0.93)	0.84 (0.79–0.88)	0.83 (0.78–0.87)	1.22 (1.15–1.29)	212
Acute sinusitis	RE_462.1	0.97 (0.94–0.99)	0.94 (0.90–0.98)	0.94 (0.91–0.98)	1.07 (0.98–1.18)	348	0.99 (0.98–1.00)	0.98 (0.97–1.00)	0.98 (0.96–0.99)	1.02 (0.99–1.05)	2330
Acute skin changes due to ultraviolet radiation	DE_672.1	0.99 (0.93–1.06)	1.01 (0.90–1.14)	1.08 (0.98–1.19)	0.83 (0.57–1.21)	50	1.01 (0.99–1.04)	1.03 (0.98–1.09)	1.01 (0.97–1.05)	0.92 (0.83–1.03)	259
Acute tonsillitis and adenoiditis	RE_466.1						0.99 (0.96–1.03)	0.95 (0.90–1.02)	0.98 (0.93–1.04)	0.98 (0.87–1.11)	174
Acute upper respiratory infection	RE_460.1	1.00 (0.99–1.02)	1.03 (1.00–1.06)	1.02 (0.99–1.05)	0.96 (0.88–1.04)	789	0.99 (0.98–1.00)	0.99 (0.98–1.01)	0.98 (0.97–0.99)	1.00 (0.98–1.03)	5025
Adhesive capsulitis of shoulder	MS_723.1	0.99 (0.94–1.04)	0.99 (0.90–1.09)	0.98 (0.90–1.06)	1.03 (0.83–1.26)	81	0.98 (0.96–1.01)	0.98 (0.94–1.03)	1.01 (0.97–1.05)	1.06 (0.99–1.14)	314
Adrenal hyperfunction	EM_211.1						0.92 (0.86–0.99)	0.89 (0.80–0.98)	0.88 (0.80–0.98)	1.16 (1.03–1.31)	62
Adrenocortical insufficiency	EM_211.2						0.93 (0.89–0.97)	0.88 (0.82–0.94)	0.87 (0.82–0.93)	1.17 (1.09–1.27)	148
Age-related macular degeneration	SO_374.51						0.98 (0.95–1.01)	0.99 (0.93–1.04)	0.99 (0.95–1.04)	1.07 (0.99–1.16)	235
Agoraphobia	MB_288.41						0.97 (0.93–1.02)	0.97 (0.89–1.06)	0.97 (0.89–1.05)	1.01 (0.89–1.16)	85
Alcohol abuse and dependence	MB_280.11	1.02 (0.98–1.07)	0.94 (0.86–1.03)	0.99 (0.91–1.07)	1.10 (0.94–1.30)	84	1.02 (1.00–1.03)	1.00 (0.97–1.04)	1.01 (0.98–1.04)	1.00 (0.95–1.06)	636
Alcohol use disorders	MB_280.1	1.03 (1.00–1.07)	0.98 (0.90–1.07)	1.02 (0.95–1.10)	1.02 (0.85–1.22)	101	1.01 (1.00–1.03)	0.99 (0.96–1.03)	1.00 (0.97–1.03)	1.02 (0.97–1.07)	706
Alcoholic liver disease	MB_280.13						0.99 (0.94–1.04)	0.88 (0.80–0.97)	0.90 (0.82–0.99)	1.08 (0.95–1.23)	71
Allergic conjunctivitis	SO_367.12	0.99 (0.95–1.03)	0.96 (0.89–1.04)	1.00 (0.94–1.07)	1.08 (0.92–1.26)	114	1.00 (0.98–1.02)	0.98 (0.95–1.02)	0.99 (0.96–1.02)	1.00 (0.94–1.06)	526
Allergic rhinitis	RE_463.2	0.98 (0.97–1.00)	0.97 (0.94–1.01)	0.98 (0.96–1.01)	1.03 (0.95–1.11)	607	0.99 (0.98–1.00)	0.99 (0.97–1.00)	0.98 (0.97–0.99)	1.02 (0.99–1.04)	3870
Allergic rhinitis, due to animal hair and dander	RE_463.23	0.99 (0.94–1.04)	1.02 (0.92–1.12)	1.03 (0.95–1.12)	1.04 (0.83–1.30)	74	1.00 (0.97–1.03)	0.97 (0.91–1.04)	1.00 (0.95–1.06)	0.98 (0.87–1.10)	173
Allergies related to other diseases/symptoms	SS_840.8	0.99 (0.98–1.01)	0.99 (0.96–1.02)	0.99 (0.97–1.02)	1.00 (0.93–1.08)	683	0.99 (0.98–1.00)	0.99 (0.98–1.00)	0.98 (0.97–0.99)	1.02 (0.99–1.04)	4266
Allergy	SS_840	0.99 (0.97–1.00)	0.98 (0.95–1.00)	0.99 (0.96–1.01)	1.03 (0.96–1.09)	961	0.98 (0.97–0.99)	0.97 (0.96–0.98)	0.96 (0.95–0.98)	1.05 (1.03–1.08)	5717
Allergy to analgesic agent	SS_840.64						0.97 (0.92–1.02)	1.00 (0.92–1.09)	0.97 (0.90–1.05)	1.03 (0.92–1.16)	97
Allergy to antibiotic agent (excluding penicillin)	SS_840.612						0.93 (0.90–0.97)	0.87 (0.83–0.92)	0.87 (0.83–0.92)	1.13 (1.05–1.21)	207
Allergy to insects	SS_840.2	0.97 (0.93–1.02)	0.97 (0.88–1.06)	0.99 (0.92–1.07)	1.00 (0.82–1.23)	87	1.01 (0.99–1.04)	0.99 (0.94–1.04)	1.00 (0.96–1.05)	1.02 (0.94–1.10)	279
Allergy to narcotic agent	SS_840.63						0.94 (0.90–0.98)	0.91 (0.86–0.97)	0.89 (0.84–0.95)	1.13 (1.05–1.22)	183
Allergy to other anti-infective agents	SS_840.61	0.99 (0.96–1.03)	0.97 (0.91–1.04)	0.99 (0.94–1.05)	1.08 (0.94–1.23)	148	0.94 (0.92–0.96)	0.90 (0.87–0.93)	0.90 (0.87–0.92)	1.10 (1.05–1.15)	623
Allergy to radiographic dye	SS_840.5						0.98 (0.92–1.05)	0.95 (0.85–1.06)	0.93 (0.84–1.02)	1.02 (0.86–1.20)	54
Allergy to sulfonamides	SS_840.613						0.95 (0.92–0.99)	0.91 (0.86–0.96)	0.92 (0.87–0.97)	1.10 (1.03–1.19)	208
Alopecia	DE_684.1	0.98 (0.95–1.01)	1.02 (0.97–1.07)	1.00 (0.96–1.05)	1.01 (0.90–1.15)	253	0.99 (0.98–1.01)	1.01 (0.98–1.04)	1.00 (0.97–1.02)	0.98 (0.92–1.04)	656
Alopecia Areata	DE_684.11						1.03 (0.97–1.08)	1.04 (0.94–1.16)	1.02 (0.93–1.12)	0.91 (0.73–1.14)	58
Alteration of consciousness	NS_355.2	0.95 (0.90–0.99)	0.99 (0.92–1.07)	0.97 (0.91–1.04)	1.13 (0.99–1.30)	121	0.96 (0.94–0.99)	0.94 (0.90–0.98)	0.93 (0.89–0.96)	1.08 (1.02–1.15)	378
Altered mental status, unspecified	NS_329.8	0.89 (0.83–0.96)	0.80 (0.72–0.89)	0.81 (0.73–0.90)	1.34 (1.18–1.52)	59	0.93 (0.90–0.97)	0.90 (0.85–0.95)	0.88 (0.84–0.93)	1.15 (1.08–1.23)	223
Amblyopia	SO_386.1						0.97 (0.93–1.02)	0.96 (0.88–1.04)	0.98 (0.91–1.05)	1.10 (0.98–1.23)	104
Amenorrhea	GU_626.111	1.02 (0.98–1.07)	1.09 (1.00–1.19)	1.04 (0.96–1.13)	0.88 (0.66–1.17)	79	1.00 (0.99–1.02)	1.00 (0.96–1.04)	1.00 (0.96–1.03)	1.02 (0.96–1.09)	522
Anal fissure	GI_530.1						0.99 (0.96–1.02)	1.00 (0.94–1.06)	0.99 (0.94–1.05)	1.01 (0.91–1.12)	190
Anaphylactic reaction	SS_840.9						0.95 (0.90–1.00)	0.95 (0.87–1.03)	0.92 (0.85–1.00)	1.11 (0.98–1.25)	93
Androgenic alopecia*	DE_684.14						1.00 (0.95–1.07)	1.15 (1.03–1.29)	1.05 (0.96–1.16)	0.85 (0.65–1.11)	52
Anemia	BI_164	0.98 (0.97–1.00)	0.96 (0.93–0.99)	0.97 (0.94–0.99)	1.11 (1.05–1.17)	835	0.97 (0.96–0.98)	0.94 (0.92–0.95)	0.94 (0.93–0.95)	1.09 (1.07–1.11)	3824
Anemia in pregnancy	PP_914						0.97 (0.92–1.02)	1.00 (0.91–1.10)	0.93 (0.85–1.01)	1.05 (0.90–1.22)	79
Anemia secondary to chronic diseases and conditions	BI_164.6	0.96 (0.92–1.01)	0.92 (0.85–1.01)	0.93 (0.86–1.00)	1.16 (1.00–1.33)	101	0.91 (0.88–0.93)	0.89 (0.86–0.93)	0.86 (0.83–0.90)	1.16 (1.10–1.22)	347
Anesthesia of skin*	NS_351.1	1.00 (0.98–1.02)	0.98 (0.94–1.02)	0.99 (0.95–1.02)	1.06 (0.97–1.16)	390	0.98 (0.96–0.99)	0.95 (0.93–0.98)	0.95 (0.93–0.98)	1.00 (0.96–1.05)	849
Aneurysm or ectasia	CV_438	1.00 (0.97–1.03)	0.99 (0.93–1.05)	0.99 (0.94–1.04)	0.98 (0.85–1.13)	211	0.97 (0.95–0.99)	0.94 (0.91–0.97)	0.95 (0.92–0.97)	1.03 (0.98–1.09)	604
Angina pectoris	CV_403	0.95 (0.91–0.98)	0.92 (0.86–0.98)	0.91 (0.87–0.97)	1.21 (1.10–1.33)	181	0.95 (0.93–0.96)	0.93 (0.90–0.97)	0.92 (0.89–0.94)	1.07 (1.02–1.12)	638
Angioneurotic edema	SS_812.2						0.98 (0.94–1.02)	0.94 (0.87–1.01)	0.98 (0.91–1.04)	0.99 (0.86–1.13)	119
Anisometropia	SO_387.5						1.00 (0.94–1.06)	1.08 (0.97–1.20)	1.06 (0.97–1.15)	0.89 (0.72–1.11)	63
Ankylosing spondylitis	MS_706.2						0.97 (0.92–1.02)	0.95 (0.87–1.04)	0.92 (0.84–1.00)	0.96 (0.81–1.14)	77
Anogenital (venereal) warts	ID_056.2						1.00 (0.96–1.03)	0.99 (0.93–1.07)	0.98 (0.92–1.04)	1.02 (0.91–1.15)	145
Anomalies of pupillary function	SO_384						0.97 (0.91–1.03)	0.87 (0.79–0.96)	0.93 (0.84–1.02)	1.03 (0.88–1.21)	64
Anorectal abscess	GI_530.2						0.98 (0.93–1.03)	1.00 (0.91–1.09)	0.97 (0.89–1.05)	1.03 (0.90–1.18)	85
Anorexia	EM_230.3						0.95 (0.90–0.99)	0.94 (0.87–1.01)	0.92 (0.86–0.98)	1.12 (1.02–1.23)	124
Anxiety and anxiety disorders	MB_288	0.98 (0.97–1.00)	0.97 (0.95–0.99)	0.99 (0.97–1.01)	1.05 (0.99–1.10)	1279	0.97 (0.96–0.97)	0.94 (0.93–0.96)	0.94 (0.93–0.95)	1.11 (1.09–1.13)	5827
Aortic aneurysm and ectasia	CV_438.1	1.00 (0.97–1.04)	0.97 (0.90–1.04)	0.99 (0.93–1.05)	0.95 (0.79–1.15)	139	0.97 (0.95–1.00)	0.94 (0.90–0.99)	0.95 (0.92–0.99)	1.01 (0.94–1.08)	397
Aortic insufficiency	CV_413.22	1.01 (0.96–1.06)	1.09 (0.99–1.19)	1.05 (0.98–1.14)	0.87 (0.66–1.15)	81	0.98 (0.95–1.01)	0.98 (0.93–1.03)	0.96 (0.92–1.01)	1.07 (0.99–1.16)	235
Aortic stenosis	CV_413.21	0.95 (0.89–1.01)	0.92 (0.83–1.03)	0.94 (0.86–1.03)	1.09 (0.89–1.34)	64	0.94 (0.91–0.98)	0.88 (0.83–0.94)	0.90 (0.84–0.95)	1.14 (1.05–1.24)	163
Aortic valve disorders	CV_413.2	0.99 (0.95–1.03)	0.98 (0.92–1.05)	1.00 (0.95–1.06)	0.99 (0.85–1.16)	157	0.96 (0.94–0.98)	0.93 (0.90–0.97)	0.93 (0.90–0.96)	1.09 (1.04–1.15)	556
Aphagia and dysphagia	GI_512	0.96 (0.94–0.98)	0.92 (0.89–0.96)	0.92 (0.89–0.96)	1.12 (1.04–1.21)	406	0.97 (0.96–0.98)	0.94 (0.92–0.97)	0.93 (0.92–0.95)	1.08 (1.04–1.11)	1351
Aphasia and dysphasia	NS_356.2						0.98 (0.92–1.04)	0.89 (0.80–1.00)	0.94 (0.85–1.04)	1.05 (0.89–1.24)	55
Aplastic anemia	BI_162						0.94 (0.89–0.98)	0.90 (0.83–0.98)	0.89 (0.82–0.96)	1.13 (1.02–1.25)	104
Apnea	RE_488.7	0.92 (0.85–0.98)	0.93 (0.83–1.04)	0.91 (0.82–1.01)	1.28 (1.09–1.51)	57	0.98 (0.94–1.02)	0.95 (0.88–1.03)	0.96 (0.89–1.02)	1.08 (0.97–1.20)	116
Appendicitis	GI_518						0.99 (0.96–1.03)	0.95 (0.89–1.01)	0.97 (0.92–1.02)	1.04 (0.94–1.15)	178
Arterial dissection	CV_438.4						1.01 (0.96–1.07)	0.99 (0.89–1.10)	1.01 (0.92–1.11)	1.00 (0.83–1.20)	59
Arterial embolism and thrombosis	CV_440.2						0.97 (0.93–1.01)	0.89 (0.83–0.95)	0.91 (0.86–0.97)	1.18 (1.09–1.28)	134
Arthralgia of temporomandibular joint	MS_734.62						0.99 (0.95–1.03)	0.99 (0.92–1.06)	0.97 (0.91–1.03)	0.95 (0.84–1.08)	146
Articular cartilage disorder	MS_712.3						0.99 (0.94–1.05)	0.96 (0.87–1.07)	0.97 (0.88–1.06)	1.04 (0.88–1.23)	65
Ascites	GI_555						0.97 (0.93–1.02)	0.95 (0.88–1.02)	0.92 (0.86–0.99)	1.05 (0.94–1.17)	123
Asphyxia and hypoxemia	RE_498	0.92 (0.86–0.98)	0.91 (0.83–1.00)	0.90 (0.83–0.98)	1.25 (1.09–1.43)	76	0.88 (0.85–0.91)	0.83 (0.79–0.87)	0.84 (0.80–0.88)	1.23 (1.17–1.29)	290
Aspiration pneumonia	RE_478						0.88 (0.81–0.95)	0.84 (0.76–0.94)	0.82 (0.74–0.92)	1.21 (1.08–1.35)	56
Asthma	RE_475	0.96 (0.94–0.98)	0.94 (0.91–0.98)	0.94 (0.91–0.97)	1.12 (1.05–1.20)	531	0.97 (0.96–0.98)	0.94 (0.92–0.95)	0.94 (0.93–0.95)	1.10 (1.07–1.12)	3476
Astigmatism	SO_387.3	1.00 (0.98–1.02)	1.02 (0.98–1.07)	1.02 (0.98–1.06)	0.96 (0.85–1.07)	342	1.00 (0.99–1.02)	1.00 (0.98–1.03)	1.01 (0.99–1.03)	0.98 (0.94–1.02)	1593
Atherosclerosis [ASCVD]	CV_436	0.97 (0.95–0.99)	0.96 (0.92–1.00)	0.96 (0.93–0.99)	1.10 (1.03–1.19)	475	0.95 (0.94–0.96)	0.91 (0.89–0.93)	0.91 (0.89–0.93)	1.13 (1.09–1.16)	1986
Atherosclerosis of aorta	CV_436.3	0.95 (0.89–1.02)	1.01 (0.90–1.13)	0.94 (0.85–1.04)	0.98 (0.75–1.29)	55	0.95 (0.91–0.99)	0.91 (0.85–0.97)	0.91 (0.86–0.97)	1.12 (1.03–1.22)	155
Atherosclerosis of the extremities	CV_436.2						0.86 (0.81–0.92)	0.84 (0.78–0.91)	0.82 (0.76–0.89)	1.23 (1.13–1.34)	98
Atopic dermatitis	DE_668.1	1.01 (0.97–1.06)	0.98 (0.90–1.07)	1.02 (0.94–1.10)	0.98 (0.78–1.22)	87	1.00 (0.98–1.03)	1.01 (0.96–1.05)	1.00 (0.96–1.04)	0.99 (0.91–1.08)	299
Atrial fibrillation	CV_416.21	0.99 (0.96–1.01)	0.93 (0.88–0.98)	0.93 (0.89–0.97)	1.00 (0.89–1.13)	264	0.95 (0.93–0.96)	0.90 (0.87–0.92)	0.91 (0.89–0.93)	1.14 (1.09–1.18)	925
Atrial fibrillation and flutter	CV_416.2	0.99 (0.96–1.02)	0.94 (0.89–0.99)	0.94 (0.90–0.98)	1.00 (0.89–1.12)	279	0.94 (0.93–0.96)	0.89 (0.87–0.92)	0.91 (0.89–0.93)	1.14 (1.10–1.18)	960
Atrial flutter	CV_416.22	0.96 (0.92–1.01)	0.98 (0.89–1.08)	0.90 (0.83–0.97)	1.04 (0.86–1.27)	87	0.94 (0.91–0.98)	0.89 (0.84–0.94)	0.91 (0.87–0.96)	1.11 (1.03–1.20)	221
Atrial premature depolarization [Supraventricular premature beats]	CV_416.51	0.91 (0.85–0.98)	0.92 (0.82–1.02)	0.91 (0.83–1.00)	1.27 (1.10–1.47)	62	0.96 (0.92–1.00)	0.96 (0.90–1.03)	0.96 (0.90–1.01)	1.05 (0.95–1.16)	164
Atrial septal defect	CM_763.32						0.95 (0.91–0.99)	0.93 (0.86–0.99)	0.91 (0.85–0.97)	1.12 (1.02–1.23)	140
Atrioventricular block	CV_416.41	0.96 (0.91–1.02)	0.98 (0.89–1.09)	0.93 (0.86–1.02)	1.07 (0.89–1.29)	72	0.92 (0.89–0.96)	0.88 (0.83–0.93)	0.89 (0.84–0.94)	1.13 (1.05–1.22)	205
Atrioventricular block, first degree	CV_416.411						0.92 (0.88–0.97)	0.88 (0.82–0.95)	0.89 (0.83–0.95)	1.10 (0.99–1.22)	125
Atrophic conditions of skin	DE_675	1.01 (0.95–1.06)	1.03 (0.94–1.14)	1.00 (0.92–1.09)	1.05 (0.85–1.29)	73	0.97 (0.94–1.00)	0.99 (0.93–1.04)	0.97 (0.92–1.01)	1.05 (0.96–1.15)	232
Atrophic gastritis	GI_522.92						1.00 (0.95–1.06)	0.98 (0.88–1.08)	0.99 (0.91–1.08)	0.95 (0.78–1.15)	68
Atrophic vaginitis	GU_618.3	1.02 (0.99–1.05)	1.06 (1.00–1.13)	1.04 (0.99–1.09)	0.92 (0.78–1.07)	190	1.02 (1.00–1.03)	1.06 (1.02–1.09)	1.03 (1.00–1.05)	0.93 (0.87–0.99)	644
Atrophy of thyroid*	EM_200.6						0.97 (0.93–1.02)	1.01 (0.94–1.10)	0.97 (0.90–1.04)	1.09 (0.97–1.22)	107
Attention and concentration deficit	NS_329.41	0.94 (0.89–0.99)	0.91 (0.83–0.99)	0.92 (0.85–0.99)	1.26 (1.11–1.44)	89	0.97 (0.94–1.01)	0.94 (0.89–1.00)	0.96 (0.91–1.01)	1.04 (0.94–1.14)	180
Attention-deficit hyperactivity disorders	MB_304	0.96 (0.93–0.99)	0.92 (0.87–0.97)	0.92 (0.88–0.97)	1.15 (1.04–1.28)	232	0.99 (0.97–1.00)	0.95 (0.92–0.98)	0.96 (0.94–0.99)	1.06 (1.01–1.11)	891
Atypical face pain	NS_334.12						0.99 (0.93–1.05)	1.05 (0.94–1.17)	0.96 (0.88–1.06)	1.04 (0.89–1.21)	61
Autoimmune disease	BI_181	0.97 (0.95–0.99)	0.95 (0.92–0.98)	0.95 (0.92–0.98)	1.12 (1.05–1.19)	596	0.97 (0.96–0.98)	0.95 (0.94–0.97)	0.95 (0.94–0.96)	1.08 (1.05–1.11)	3175
Autoimmune hepatitis	GI_540.11						0.99 (0.95–1.04)	0.99 (0.92–1.07)	0.99 (0.92–1.05)	0.89 (0.76–1.04)	111
Back pain	MS_718	1.00 (0.99–1.01)	1.00 (0.98–1.02)	1.00 (0.99–1.02)	1.00 (0.95–1.05)	1490	0.98 (0.98–0.99)	0.96 (0.95–0.97)	0.96 (0.95–0.97)	1.06 (1.04–1.08)	8574
Back sprain	MS_741.7						1.01 (0.99–1.02)	0.97 (0.94–1.01)	0.97 (0.95–1.00)	0.96 (0.90–1.03)	608
Bacteremia	ID_092.8						0.91 (0.86–0.96)	0.85 (0.79–0.91)	0.87 (0.81–0.94)	1.17 (1.07–1.28)	113
Bacteremia, Sepsis, and SIRS	ID_092	0.93 (0.89–0.98)	0.89 (0.82–0.96)	0.87 (0.81–0.93)	1.28 (1.16–1.41)	120	0.92 (0.90–0.95)	0.89 (0.85–0.92)	0.88 (0.85–0.91)	1.16 (1.11–1.22)	493
Bacterial enteritis	GI_526.1	0.95 (0.89–1.01)	0.90 (0.81–1.01)	0.90 (0.81–0.99)	1.11 (0.91–1.35)	59	0.99 (0.96–1.02)	0.97 (0.91–1.03)	0.95 (0.90–1.00)	1.07 (0.99–1.16)	205
Bacterial infection of the skin	DE_660.2						0.96 (0.91–1.01)	1.01 (0.93–1.11)	0.95 (0.88–1.03)	1.02 (0.88–1.19)	87
Bacterial infections	ID_089.1	0.98 (0.95–1.00)	0.97 (0.93–1.01)	0.97 (0.93–1.01)	1.10 (1.01–1.20)	392	0.98 (0.97–0.99)	0.96 (0.94–0.98)	0.95 (0.94–0.97)	1.07 (1.04–1.11)	1885
Bacterial pneumonia	RE_468.2						0.95 (0.91–1.00)	0.90 (0.83–0.98)	0.91 (0.85–0.98)	1.14 (1.04–1.26)	111
Baker's cyst [popliteal cyst]	MS_721.6	1.04 (0.98–1.09)	0.95 (0.85–1.07)	1.01 (0.93–1.11)	0.82 (0.58–1.15)	58	0.99 (0.96–1.03)	0.99 (0.93–1.05)	0.95 (0.90–1.01)	0.99 (0.89–1.10)	176
Barrett's esophagus	GI_510.8	0.97 (0.92–1.03)	0.97 (0.87–1.08)	1.00 (0.92–1.10)	1.07 (0.85–1.34)	64	0.98 (0.95–1.01)	0.92 (0.87–0.96)	0.95 (0.91–1.00)	1.12 (1.05–1.20)	298
Basal cell carcinoma	CA_103.21	1.00 (0.97–1.04)	1.01 (0.95–1.08)	1.02 (0.97–1.08)	0.98 (0.84–1.15)	180	1.01 (1.00–1.03)	1.04 (1.00–1.08)	1.03 (1.00–1.06)	0.90 (0.83–0.96)	598
Behavioral and emotional disorders with onset usually in childhood and adolescence	MB_307	1.03 (0.98–1.08)	0.96 (0.86–1.08)	1.04 (0.95–1.15)	1.01 (0.77–1.31)	58	0.98 (0.95–1.01)	0.96 (0.91–1.02)	0.95 (0.90–1.00)	1.05 (0.96–1.14)	239
Bell's palsy	NS_334.21						0.93 (0.89–0.98)	0.89 (0.83–0.96)	0.88 (0.81–0.94)	1.11 (1.00–1.23)	112
Benign intracranial hypertension	NS_344.2						0.92 (0.86–0.97)	0.90 (0.83–0.98)	0.88 (0.81–0.95)	1.07 (0.95–1.21)	92
Benign mammary dysplasias	GU_610	1.01 (0.98–1.04)	1.01 (0.95–1.07)	0.99 (0.94–1.04)	1.05 (0.92–1.20)	180	1.01 (0.99–1.03)	1.03 (1.00–1.06)	1.02 (1.00–1.05)	0.93 (0.88–0.99)	891
Benign neoplams of the bone and/or cartilage	CA_139.1						0.96 (0.90–1.02)	0.92 (0.83–1.01)	0.93 (0.85–1.01)	1.04 (0.89–1.23)	70
Benign neoplasm of brain	CA_148.3						0.96 (0.90–1.03)	0.93 (0.83–1.04)	0.93 (0.84–1.03)	1.16 (1.00–1.34)	50
Benign neoplasm of choroid	CA_148.16	0.99 (0.93–1.05)	0.99 (0.88–1.11)	1.02 (0.92–1.12)	0.87 (0.62–1.22)	51	0.98 (0.95–1.01)	1.01 (0.95–1.07)	0.99 (0.94–1.04)	1.02 (0.93–1.12)	206
Benign neoplasm of colon, rectum, anus and anal canal	CA_136.4	1.00 (0.98–1.01)	0.99 (0.96–1.02)	1.00 (0.98–1.03)	1.05 (0.99–1.12)	882	1.00 (0.99–1.01)	1.00 (0.98–1.02)	1.00 (0.99–1.01)	0.99 (0.96–1.02)	3122
Benign neoplasm of cranial nerve	CA_148.5						0.99 (0.94–1.05)	1.05 (0.94–1.17)	1.03 (0.94–1.13)	1.02 (0.86–1.21)	61
Benign neoplasm of eye	CA_148.1	0.99 (0.94–1.05)	0.98 (0.88–1.10)	1.02 (0.93–1.12)	0.95 (0.72–1.25)	59	0.99 (0.96–1.02)	1.02 (0.96–1.07)	1.00 (0.95–1.04)	1.00 (0.91–1.10)	239
Benign neoplasm of meninges (Meningioma)	CA_148.2						0.94 (0.90–0.99)	0.96 (0.89–1.04)	0.95 (0.88–1.01)	1.06 (0.95–1.19)	111
Benign neoplasm of other connective and soft tissue	CA_139.3	0.98 (0.93–1.04)	0.99 (0.89–1.09)	0.94 (0.87–1.03)	1.11 (0.91–1.36)	71	0.99 (0.96–1.02)	0.97 (0.92–1.03)	0.97 (0.92–1.01)	1.05 (0.96–1.14)	226
Benign neoplasm of other or unspecified sites	CA_153	0.99 (0.93–1.06)	1.00 (0.89–1.13)	1.00 (0.90–1.11)	1.07 (0.83–1.39)	50	0.96 (0.93–1.01)	1.02 (0.95–1.09)	0.99 (0.93–1.05)	1.02 (0.90–1.15)	141
Benign neoplasm of peripheral nerves*	CA_139.4						0.96 (0.90–1.02)	0.94 (0.85–1.04)	0.94 (0.86–1.03)	1.10 (0.95–1.26)	67
Benign neoplasm of rectum and anus	CA_136.42	1.00 (0.95–1.04)	1.02 (0.93–1.12)	1.00 (0.93–1.08)	1.08 (0.89–1.31)	85	1.00 (0.98–1.03)	0.99 (0.94–1.04)	1.00 (0.96–1.04)	0.98 (0.90–1.07)	281
Benign neoplasm of stomach	CA_136.2	1.00 (0.95–1.06)	1.01 (0.90–1.12)	1.02 (0.93–1.12)	0.98 (0.76–1.27)	61	0.94 (0.90–0.98)	0.95 (0.89–1.01)	0.91 (0.86–0.96)	1.09 (1.00–1.19)	177
Benign neoplasm of the breast	CA_140						0.99 (0.96–1.03)	1.01 (0.95–1.07)	1.02 (0.97–1.07)	0.97 (0.86–1.09)	180
Benign neoplasm of the colon	CA_136.41	0.99 (0.98–1.01)	0.98 (0.95–1.01)	1.00 (0.97–1.02)	1.05 (0.98–1.12)	824	1.00 (0.99–1.00)	1.00 (0.98–1.02)	1.00 (0.98–1.01)	0.99 (0.96–1.02)	2956
Benign neoplasm of the digestive organs	CA_136	1.00 (0.98–1.01)	0.99 (0.96–1.02)	1.00 (0.98–1.02)	1.06 (1.00–1.12)	932	0.99 (0.99–1.00)	1.00 (0.98–1.01)	0.99 (0.98–1.01)	0.99 (0.96–1.02)	3298
Benign neoplasm of the endocrine glands	CA_149						1.00 (0.97–1.03)	0.99 (0.94–1.05)	1.01 (0.96–1.06)	0.96 (0.86–1.07)	200
Benign neoplasm of the eye, brain and other parts of central nervous system	CA_148	0.99 (0.95–1.04)	1.02 (0.94–1.11)	1.04 (0.97–1.11)	0.90 (0.72–1.13)	105	0.98 (0.96–1.00)	1.00 (0.96–1.04)	0.99 (0.95–1.02)	1.03 (0.97–1.10)	431
Benign neoplasm of the head and neck	CA_135	0.99 (0.94–1.05)	0.99 (0.89–1.10)	0.99 (0.91–1.09)	1.16 (0.96–1.40)	61	1.00 (0.97–1.02)	1.00 (0.95–1.05)	1.00 (0.95–1.04)	1.06 (0.98–1.15)	276
Benign neoplasm of the oral cavity	CA_135.1						0.97 (0.91–1.04)	0.97 (0.87–1.09)	0.99 (0.91–1.09)	1.11 (0.95–1.29)	57
Benign neoplasm of the paranasal sinus and nasal cavity	CA_135.5						1.00 (0.97–1.04)	1.02 (0.96–1.09)	1.00 (0.95–1.06)	1.04 (0.94–1.15)	173
Benign neoplasm of the pituitary gland and craniopharyngeal duct	CA_149.4						1.00 (0.97–1.04)	0.99 (0.92–1.06)	0.99 (0.93–1.05)	0.96 (0.84–1.09)	142
Benign neoplasm of the skin	CA_138	1.01 (0.99–1.02)	1.03 (1.00–1.06)	1.04 (1.02–1.07)	0.99 (0.92–1.07)	793	1.01 (1.00–1.02)	1.05 (1.03–1.07)	1.04 (1.03–1.05)	0.91 (0.88–0.94)	3600
Benign neoplasms of external female genital organs and cervix	CA_144.1						1.03 (0.99–1.06)	1.04 (0.98–1.12)	1.04 (0.98–1.10)	0.97 (0.86–1.10)	152
Benign neoplasms of the cervix	CA_144.13						1.02 (0.98–1.06)	1.04 (0.96–1.11)	1.04 (0.98–1.10)	0.96 (0.84–1.11)	131
Benign neoplasms of the ovary	CA_144.3						0.98 (0.93–1.05)	1.04 (0.93–1.15)	1.03 (0.94–1.13)	0.92 (0.75–1.13)	62
Benign neoplasms of the uterus	CA_144.2	1.00 (0.97–1.03)	0.99 (0.94–1.05)	1.00 (0.95–1.05)	1.04 (0.92–1.19)	216	1.00 (0.98–1.01)	0.99 (0.97–1.02)	1.00 (0.97–1.02)	0.99 (0.94–1.04)	1057
Benign neuroendocrine tumors	CA_114.2						1.00 (0.95–1.06)	0.97 (0.87–1.08)	1.01 (0.92–1.11)	0.96 (0.79–1.16)	61
Benign prostatic hyperplasia	GU_602.1	1.01 (0.99–1.04)	1.02 (0.97–1.08)	1.03 (0.98–1.08)	0.87 (0.74–1.03)	245	0.99 (0.97–1.00)	0.97 (0.94–1.00)	0.99 (0.97–1.01)	1.01 (0.96–1.06)	1422
Benign sarcoma-related cancers	CA_139	1.00 (0.98–1.02)	1.01 (0.98–1.05)	1.01 (0.98–1.04)	1.00 (0.92–1.09)	565	1.00 (0.99–1.01)	1.02 (1.00–1.04)	1.02 (1.00–1.04)	0.94 (0.90–0.98)	1838
Bilateral hearing loss	SO_396.8	1.01 (0.99–1.03)	1.00 (0.96–1.04)	1.02 (0.98–1.05)	1.04 (0.95–1.13)	458	0.99 (0.98–1.00)	1.02 (0.99–1.04)	0.99 (0.98–1.01)	1.00 (0.97–1.04)	1811
Bipolar I disorder	MB_286.11	0.94 (0.88–1.01)	1.02 (0.90–1.14)	0.97 (0.87–1.08)	1.11 (0.90–1.37)	51	0.96 (0.94–0.99)	0.97 (0.94–1.01)	0.95 (0.92–0.99)	1.06 (1.00–1.12)	440
Bipolar II disorder*	MB_286.12						0.96 (0.92–0.99)	0.95 (0.90–1.01)	0.95 (0.90–1.01)	1.15 (1.07–1.24)	185
Bipolar disorder	MB_286.1	0.94 (0.89–0.98)	0.98 (0.90–1.06)	0.94 (0.87–1.01)	1.14 (1.00–1.31)	108	0.96 (0.94–0.98)	0.95 (0.92–0.97)	0.94 (0.91–0.96)	1.09 (1.05–1.14)	885
Bladder neck obstruction	GU_596.1						0.98 (0.93–1.04)	0.91 (0.80–1.02)	0.98 (0.89–1.09)	1.20 (1.05–1.38)	53
Bleeding in pregnancy	PP_904						1.01 (0.98–1.04)	1.02 (0.97–1.07)	0.99 (0.94–1.03)	0.93 (0.84–1.04)	257
Blepharitis	SO_360.4	1.04 (1.00–1.07)	1.05 (0.98–1.13)	1.05 (0.99–1.11)	0.93 (0.78–1.10)	150	0.99 (0.97–1.01)	1.01 (0.98–1.05)	1.00 (0.97–1.03)	0.98 (0.92–1.04)	608
Blindness and low vision	SO_388						0.99 (0.96–1.02)	0.99 (0.94–1.04)	0.96 (0.92–1.01)	1.09 (1.02–1.17)	257
Blood in stool	GI_557.2	0.97 (0.93–1.01)	0.90 (0.84–0.97)	0.92 (0.86–0.98)	1.13 (0.99–1.29)	125	0.98 (0.96–1.00)	0.97 (0.93–1.01)	0.96 (0.93–0.99)	1.06 (1.01–1.12)	515
Borderline personality disorder	MB_296.4						0.95 (0.91–0.98)	0.91 (0.86–0.96)	0.92 (0.87–0.97)	1.14 (1.07–1.22)	216
Borrelia	ID_020						0.99 (0.95–1.04)	0.98 (0.91–1.07)	1.00 (0.93–1.07)	0.97 (0.84–1.13)	110
Bradycardia	CV_417.3	0.99 (0.96–1.02)	0.99 (0.94–1.05)	0.98 (0.93–1.03)	0.95 (0.82–1.09)	218	1.01 (0.99–1.03)	1.00 (0.96–1.04)	1.01 (0.98–1.05)	0.98 (0.92–1.05)	449
Brain damage and brain death	NS_346	1.01 (0.96–1.08)	1.00 (0.89–1.13)	0.99 (0.90–1.10)	0.93 (0.69–1.25)	50	0.98 (0.95–1.00)	0.94 (0.89–0.99)	0.94 (0.90–0.99)	1.04 (0.97–1.13)	272
Breast conditions, congenital or relating to hormones	GU_612.2	1.02 (0.97–1.07)	1.06 (0.96–1.17)	1.08 (1.00–1.18)	0.85 (0.62–1.16)	66	0.99 (0.96–1.02)	0.99 (0.94–1.04)	1.00 (0.95–1.04)	0.98 (0.89–1.08)	252
Bronchiectasis	RE_476						0.96 (0.92–1.00)	0.96 (0.89–1.03)	0.92 (0.86–0.98)	1.06 (0.96–1.17)	133
Bronchitis	RE_469	0.97 (0.94–1.00)	0.97 (0.91–1.03)	0.98 (0.93–1.03)	1.08 (0.96–1.21)	205	0.97 (0.96–0.98)	0.95 (0.93–0.96)	0.94 (0.93–0.96)	1.07 (1.04–1.10)	2137
Bronchospasm	RE_499.3	1.00 (0.96–1.05)	0.98 (0.90–1.08)	0.98 (0.91–1.06)	0.89 (0.68–1.17)	84	0.98 (0.96–1.01)	0.96 (0.92–1.01)	0.98 (0.93–1.02)	1.03 (0.95–1.13)	282
Bursitis	MS_721.5	1.01 (0.98–1.03)	1.00 (0.96–1.06)	1.01 (0.96–1.05)	0.94 (0.83–1.06)	284	0.98 (0.96–0.99)	0.94 (0.91–0.97)	0.95 (0.93–0.98)	1.04 (1.00–1.09)	991
Calcaneal spur	MS_724.51						0.98 (0.95–1.01)	0.93 (0.88–0.98)	0.93 (0.89–0.98)	1.05 (0.97–1.14)	225
Calcium deposits in tendon and bursa	MS_721.4						1.01 (0.97–1.06)	1.04 (0.96–1.14)	1.00 (0.93–1.08)	1.05 (0.91–1.21)	92
Cancer (solid tumor, excluding BCC)	CA_130	0.99 (0.97–1.01)	1.00 (0.97–1.03)	0.99 (0.96–1.01)	1.00 (0.93–1.08)	665	0.99 (0.98–1.00)	1.00 (0.98–1.01)	0.99 (0.97–1.00)	1.01 (0.99–1.04)	2863
Candidiasis	ID_070	0.94 (0.91–0.98)	0.93 (0.87–0.99)	0.94 (0.89–1.00)	1.16 (1.04–1.29)	169	0.97 (0.95–0.98)	0.94 (0.92–0.97)	0.94 (0.92–0.96)	1.09 (1.05–1.13)	939
Candidiasis of skin and nails	DE_660.11						0.90 (0.86–0.95)	0.87 (0.81–0.93)	0.85 (0.79–0.91)	1.20 (1.12–1.30)	131
Candidiasis of vulva and vagina	GU_614.55	0.95 (0.89–1.01)	0.93 (0.83–1.03)	0.95 (0.87–1.04)	1.21 (1.02–1.43)	64	0.98 (0.96–1.00)	0.98 (0.94–1.02)	0.97 (0.93–1.00)	1.06 (0.99–1.13)	421
Cannabis abuse or dependance	MB_280.31						1.00 (0.97–1.03)	0.97 (0.91–1.04)	0.96 (0.91–1.02)	1.01 (0.92–1.11)	171
Cannabis use disorders	MB_280.3						0.99 (0.96–1.02)	0.96 (0.92–1.01)	0.95 (0.91–1.00)	1.03 (0.95–1.11)	273
Carbuncle and furuncle	DE_660.4						0.98 (0.94–1.02)	0.96 (0.89–1.03)	0.96 (0.90–1.03)	1.00 (0.89–1.13)	129
Carcinoid tumors	CA_114.4						1.02 (0.97–1.08)	0.97 (0.87–1.08)	1.01 (0.92–1.11)	1.02 (0.86–1.21)	58
Carcinoma in situ of skin	CA_103.3						0.98 (0.94–1.02)	1.03 (0.97–1.11)	1.01 (0.95–1.07)	0.98 (0.87–1.11)	157
Cardiac arrhythmia and conduction disorders	CV_416	0.98 (0.96–1.00)	0.96 (0.93–0.99)	0.96 (0.94–0.99)	1.05 (0.98–1.12)	697	0.95 (0.94–0.96)	0.93 (0.91–0.94)	0.93 (0.91–0.94)	1.11 (1.08–1.14)	2922
Cardiac murmurs	CV_423.1	0.98 (0.94–1.01)	1.00 (0.93–1.07)	0.99 (0.94–1.05)	0.96 (0.83–1.12)	160	1.00 (0.98–1.02)	0.99 (0.95–1.02)	0.99 (0.96–1.02)	1.00 (0.94–1.06)	589
Cardiomegaly	CV_425	0.97 (0.93–1.01)	0.96 (0.88–1.03)	0.95 (0.89–1.02)	1.15 (1.00–1.32)	121	0.94 (0.92–0.97)	0.90 (0.87–0.94)	0.91 (0.88–0.95)	1.11 (1.05–1.17)	443
Cardiomyopathy	CV_414	0.96 (0.92–1.00)	0.94 (0.87–1.01)	0.92 (0.87–0.98)	1.06 (0.91–1.24)	131	0.95 (0.92–0.97)	0.91 (0.87–0.94)	0.92 (0.89–0.96)	1.13 (1.07–1.19)	432
Carotid artery stenosis	CV_433.21	0.98 (0.93–1.04)	0.94 (0.85–1.04)	0.96 (0.89–1.04)	1.07 (0.88–1.30)	80	0.95 (0.92–0.99)	0.96 (0.91–1.01)	0.94 (0.90–0.99)	1.07 (0.99–1.15)	239
Carpal tunnel syndrome	NS_336.41	1.02 (0.99–1.04)	0.98 (0.93–1.03)	0.98 (0.94–1.02)	1.00 (0.89–1.12)	275	0.99 (0.98–1.00)	0.96 (0.94–0.99)	0.95 (0.93–0.97)	1.01 (0.97–1.05)	1327
Carpal tunnel syndrome, bilateral*	NS_336.411	1.01 (0.97–1.05)	0.96 (0.89–1.04)	0.95 (0.89–1.01)	1.04 (0.89–1.23)	121	0.99 (0.96–1.01)	0.93 (0.89–0.98)	0.93 (0.89–0.97)	1.02 (0.94–1.10)	284
Cartilage tear of knee	MS_742	1.01 (0.98–1.05)	1.00 (0.94–1.06)	1.00 (0.95–1.06)	0.97 (0.82–1.14)	195	1.00 (0.98–1.02)	0.98 (0.95–1.02)	0.97 (0.95–1.00)	0.96 (0.90–1.02)	658
Cataract	SO_371	1.01 (0.99–1.02)	1.00 (0.97–1.03)	1.01 (0.98–1.04)	0.99 (0.92–1.07)	685	0.99 (0.98–1.00)	0.99 (0.97–1.01)	0.99 (0.97–1.00)	1.01 (0.99–1.04)	3058
Cavus deformity of foot	MS_710.43						1.00 (0.95–1.04)	1.05 (0.96–1.14)	1.02 (0.94–1.10)	0.84 (0.68–1.03)	89
Celiac disease	GI_525.1						0.98 (0.95–1.02)	0.97 (0.91–1.04)	0.98 (0.92–1.03)	1.07 (0.97–1.18)	179
Cellulitis and abscess	DE_660.6	0.97 (0.95–1.00)	0.99 (0.94–1.03)	0.98 (0.94–1.02)	1.10 (1.01–1.20)	340	0.97 (0.96–0.98)	0.92 (0.90–0.94)	0.93 (0.91–0.95)	1.11 (1.08–1.14)	1787
Central sleep apnea	NS_333.12						0.97 (0.92–1.01)	0.90 (0.83–0.97)	0.93 (0.87–1.00)	1.07 (0.96–1.19)	115
Centrilobular emphysema*	RE_474.13						1.00 (0.95–1.06)	1.04 (0.95–1.15)	1.00 (0.92–1.09)	0.93 (0.79–1.09)	73
Cerebral aneurysm	CV_438.6						0.95 (0.90–1.00)	0.89 (0.82–0.97)	0.89 (0.83–0.96)	1.10 (0.99–1.23)	103
Cerebral infarction [Ischemic stroke]	CV_431.11	0.96 (0.92–1.00)	0.97 (0.90–1.05)	0.94 (0.88–1.01)	1.10 (0.95–1.27)	121	0.95 (0.93–0.98)	0.90 (0.86–0.94)	0.92 (0.88–0.95)	1.13 (1.07–1.20)	343
Cerebral palsy and other paralytic syndromes	NS_341						0.91 (0.87–0.96)	0.83 (0.77–0.89)	0.87 (0.81–0.93)	1.19 (1.11–1.29)	131
Cerebrovascular insufficiency	CV_433.3						0.84 (0.76–0.92)	0.88 (0.79–0.99)	0.85 (0.77–0.95)	1.21 (1.08–1.36)	54
Cervicalgia	MS_718.2	1.00 (0.99–1.02)	1.00 (0.97–1.03)	1.01 (0.98–1.03)	1.00 (0.93–1.07)	683	0.98 (0.98–0.99)	0.97 (0.95–0.98)	0.96 (0.95–0.98)	1.03 (1.01–1.06)	3073
Cervicitis and endocervicitis	GU_614.51						1.03 (0.99–1.07)	1.02 (0.94–1.10)	1.01 (0.94–1.08)	0.91 (0.76–1.09)	101
Chalazion	SO_360.2						1.00 (0.96–1.04)	1.03 (0.96–1.11)	1.03 (0.97–1.10)	0.88 (0.75–1.03)	132
Changes in skin texture	DE_679.6						0.91 (0.85–0.98)	0.90 (0.81–1.00)	0.89 (0.81–0.98)	1.09 (0.94–1.26)	59
Chest pain	SS_800	1.00 (0.98–1.01)	0.98 (0.95–1.01)	0.99 (0.96–1.01)	1.03 (0.96–1.10)	866	0.97 (0.96–0.98)	0.95 (0.94–0.96)	0.95 (0.94–0.96)	1.06 (1.04–1.09)	4695
Chest pain on breathing	SS_800.1	0.96 (0.92–1.01)	0.95 (0.89–1.03)	0.97 (0.91–1.03)	1.10 (0.95–1.28)	125	0.97 (0.95–1.00)	0.94 (0.91–0.98)	0.94 (0.91–0.98)	1.07 (1.01–1.13)	458
Chills (without fever)	SS_806						0.95 (0.90–1.00)	1.04 (0.95–1.14)	0.97 (0.90–1.05)	1.05 (0.92–1.20)	82
Chlamydia	ID_016						1.00 (0.94–1.06)	0.97 (0.86–1.08)	1.01 (0.92–1.12)	0.90 (0.70–1.14)	53
Cholecystitis	GI_550.2						0.95 (0.92–0.99)	0.93 (0.87–0.99)	0.91 (0.86–0.96)	1.12 (1.03–1.22)	175
Cholesterolosis of gallbladder	GI_550.4						0.99 (0.94–1.04)	1.01 (0.91–1.11)	0.99 (0.91–1.07)	0.93 (0.76–1.13)	75
Chondrocalcinosis	MS_703.2						0.94 (0.88–1.01)	0.92 (0.83–1.02)	0.91 (0.83–1.00)	1.10 (0.95–1.26)	61
Chondromalacia	MS_728.1	1.01 (0.96–1.06)	1.01 (0.91–1.11)	1.02 (0.94–1.11)	0.96 (0.75–1.23)	73	1.00 (0.98–1.02)	0.99 (0.95–1.03)	0.98 (0.94–1.01)	0.98 (0.91–1.05)	423
Chondropathies	MS_728	0.99 (0.95–1.03)	0.97 (0.90–1.05)	0.98 (0.91–1.04)	1.05 (0.89–1.23)	127	1.00 (0.98–1.01)	1.00 (0.97–1.03)	0.99 (0.97–1.02)	1.00 (0.95–1.05)	834
Chorioretinal scars	SO_373.1						1.01 (0.97–1.05)	1.07 (0.99–1.15)	1.03 (0.96–1.10)	0.94 (0.81–1.08)	123
Chronic atrial fibrillation*	CV_416.213						0.89 (0.84–0.94)	0.85 (0.79–0.91)	0.86 (0.80–0.92)	1.20 (1.10–1.30)	126
Chronic bronchitis	RE_469.2						0.89 (0.85–0.94)	0.85 (0.80–0.91)	0.84 (0.79–0.90)	1.17 (1.08–1.25)	156
Chronic cough*	RE_499.12	0.99 (0.95–1.03)	0.93 (0.86–1.00)	0.94 (0.88–1.00)	1.07 (0.93–1.24)	130	0.97 (0.93–1.00)	1.00 (0.95–1.06)	0.94 (0.90–0.99)	1.01 (0.93–1.11)	224
Chronic cystitis	GU_592.12						0.96 (0.91–1.01)	0.97 (0.90–1.06)	0.96 (0.89–1.03)	1.08 (0.96–1.20)	98
Chronic fatigue syndrome	SS_807.1	0.99 (0.96–1.02)	0.97 (0.92–1.02)	0.97 (0.92–1.02)	1.14 (1.03–1.26)	234	0.95 (0.92–0.97)	0.92 (0.89–0.96)	0.90 (0.87–0.93)	1.08 (1.03–1.14)	538
Chronic hepatitis	GI_540.1						1.02 (0.99–1.05)	1.01 (0.96–1.07)	1.00 (0.95–1.05)	0.83 (0.73–0.94)	211
Chronic hepatitis C	ID_054.31						1.03 (1.00–1.06)	1.03 (0.96–1.10)	1.03 (0.97–1.09)	0.82 (0.70–0.95)	146
Chronic kidney disease	GU_582.2	0.94 (0.91–0.96)	0.90 (0.86–0.94)	0.91 (0.87–0.94)	1.23 (1.15–1.31)	359	0.91 (0.89–0.92)	0.88 (0.86–0.90)	0.87 (0.85–0.89)	1.20 (1.17–1.24)	1305
Chronic laryngitis and laryngotracheitis	RE_467.2						1.01 (0.95–1.06)	1.02 (0.92–1.14)	1.02 (0.93–1.12)	0.84 (0.66–1.08)	59
Chronic leukemia	CA_121.2						0.95 (0.90–1.01)	0.96 (0.87–1.05)	0.95 (0.87–1.03)	1.02 (0.88–1.20)	80
Chronic liver disease	GI_542	0.96 (0.94–0.99)	0.95 (0.91–0.99)	0.94 (0.90–0.98)	1.19 (1.11–1.28)	355	0.95 (0.93–0.96)	0.90 (0.88–0.92)	0.90 (0.88–0.92)	1.14 (1.10–1.17)	1196
Chronic lymphoid leukemia	CA_121.21						0.94 (0.87–1.00)	0.95 (0.85–1.06)	0.91 (0.83–1.01)	1.01 (0.84–1.22)	57
Chronic migraine without aura	NS_331.64	0.98 (0.95–1.02)	0.93 (0.87–0.99)	0.94 (0.89–0.99)	1.13 (1.02–1.26)	186	0.93 (0.90–0.95)	0.94 (0.90–0.97)	0.91 (0.88–0.95)	1.13 (1.08–1.19)	447
Chronic nonalcoholic liver disease	GI_542.7	0.95 (0.90–1.01)	0.95 (0.87–1.04)	0.95 (0.88–1.03)	1.21 (1.05–1.40)	86	0.96 (0.94–0.98)	0.91 (0.88–0.95)	0.91 (0.88–0.94)	1.11 (1.05–1.16)	493
Chronic obstructive pulmonary disease [COPD]	RE_474	0.91 (0.87–0.95)	0.86 (0.80–0.92)	0.86 (0.81–0.91)	1.20 (1.08–1.32)	155	0.93 (0.92–0.95)	0.89 (0.86–0.91)	0.89 (0.86–0.91)	1.14 (1.10–1.18)	983
Chronic pain	SS_809.2	1.00 (0.99–1.01)	0.99 (0.97–1.02)	1.00 (0.98–1.02)	0.98 (0.93–1.03)	1557	0.97 (0.96–0.98)	0.94 (0.92–0.95)	0.94 (0.93–0.95)	1.08 (1.05–1.10)	4516
Chronic pain syndrome	SS_809.21	0.89 (0.84–0.93)	0.85 (0.79–0.91)	0.83 (0.77–0.88)	1.30 (1.20–1.42)	138	0.94 (0.92–0.96)	0.90 (0.87–0.92)	0.89 (0.87–0.92)	1.10 (1.05–1.14)	656
Chronic pancreatitis	GI_554.12						0.99 (0.94–1.04)	0.89 (0.81–0.97)	0.98 (0.90–1.07)	1.09 (0.98–1.23)	80
Chronic pulmonary edema	RE_480.2						0.87 (0.81–0.94)	0.84 (0.76–0.93)	0.85 (0.78–0.94)	1.21 (1.08–1.35)	70
Chronic respiratory failure	RE_479.32						0.84 (0.77–0.91)	0.78 (0.71–0.86)	0.76 (0.69–0.85)	1.23 (1.12–1.35)	69
Chronic rhinitis	RE_463.1	0.98 (0.95–1.02)	0.99 (0.94–1.05)	0.97 (0.92–1.02)	1.08 (0.96–1.21)	224	0.99 (0.97–1.00)	0.99 (0.96–1.01)	0.98 (0.96–1.00)	1.03 (0.99–1.08)	1003
Chronic sinusitis	RE_462.2	0.99 (0.96–1.01)	0.97 (0.93–1.02)	0.97 (0.93–1.02)	1.09 (0.99–1.21)	284	0.99 (0.98–1.00)	0.98 (0.96–1.00)	0.98 (0.96–1.00)	1.01 (0.98–1.05)	1790
Chronic thyroiditis	EM_200.41	0.98 (0.94–1.02)	0.96 (0.90–1.03)	0.96 (0.91–1.02)	1.14 (1.01–1.30)	149	0.99 (0.97–1.01)	0.98 (0.94–1.02)	0.98 (0.94–1.01)	1.02 (0.96–1.10)	423
Chronic tonsillitis and adenoiditis	RE_466.2						0.99 (0.94–1.04)	1.02 (0.93–1.11)	0.99 (0.92–1.07)	1.04 (0.90–1.20)	89
Chronic ulcer of skin	DE_686	0.94 (0.88–1.00)	0.86 (0.77–0.96)	0.84 (0.75–0.93)	1.29 (1.12–1.48)	57	0.89 (0.86–0.92)	0.86 (0.82–0.90)	0.84 (0.80–0.88)	1.22 (1.17–1.29)	302
Chrystal arthropathies	MS_703	0.94 (0.89–0.98)	0.92 (0.85–1.00)	0.92 (0.86–0.99)	1.20 (1.06–1.36)	116	0.93 (0.91–0.95)	0.92 (0.89–0.96)	0.90 (0.87–0.93)	1.15 (1.09–1.20)	572
Circadian rhythm sleep disorder	NS_333.4	0.99 (0.93–1.05)	1.05 (0.94–1.18)	0.99 (0.90–1.09)	1.08 (0.85–1.36)	56	0.95 (0.91–0.99)	0.95 (0.89–1.02)	0.94 (0.88–1.00)	1.12 (1.02–1.22)	140
Circumscribed scleroderma	DE_675.1						0.96 (0.92–1.00)	0.99 (0.92–1.07)	0.95 (0.89–1.01)	1.08 (0.97–1.21)	126
Cirrhosis of liver	GI_542.11						0.96 (0.93–1.00)	0.89 (0.84–0.95)	0.91 (0.86–0.96)	1.09 (1.00–1.18)	178
Clostridium	ID_015						0.94 (0.89–0.98)	0.93 (0.86–1.00)	0.89 (0.83–0.95)	1.13 (1.03–1.24)	126
Clostridium difficile	ID_015.2						0.94 (0.89–0.98)	0.93 (0.86–1.00)	0.89 (0.83–0.95)	1.13 (1.02–1.24)	122
Cluster headaches	NS_331.4						1.00 (0.95–1.06)	0.98 (0.88–1.10)	0.97 (0.89–1.07)	0.92 (0.73–1.15)	60
Coagulation defects, purpura and other hemorrhagic conditions	BI_168	0.97 (0.95–1.00)	0.97 (0.92–1.02)	0.97 (0.92–1.01)	1.05 (0.94–1.18)	243	0.97 (0.95–0.99)	0.93 (0.91–0.96)	0.94 (0.92–0.97)	1.10 (1.05–1.15)	769
Cognitive communication deficit	NS_329.42						0.98 (0.92–1.04)	0.89 (0.79–0.99)	0.95 (0.85–1.05)	0.95 (0.77–1.17)	51
Colorectal cancer	CA_101.41						0.99 (0.95–1.02)	1.02 (0.95–1.09)	0.99 (0.94–1.05)	1.10 (1.00–1.21)	149
Coma	NS_355.1						0.92 (0.86–0.99)	0.88 (0.79–0.97)	0.85 (0.77–0.94)	1.16 (1.03–1.30)	60
Coma and other alteration of consciousness	NS_355	0.94 (0.90–0.99)	0.96 (0.90–1.03)	0.95 (0.89–1.01)	1.16 (1.03–1.31)	138	0.96 (0.93–0.98)	0.93 (0.89–0.97)	0.92 (0.89–0.95)	1.09 (1.03–1.15)	437
Combined systolic and diastolic heart failure	CV_424.4						0.88 (0.82–0.95)	0.80 (0.73–0.88)	0.79 (0.71–0.87)	1.23 (1.12–1.35)	74
Complex regional pain syndrome	NS_343.3						0.95 (0.89–1.00)	0.83 (0.76–0.91)	0.89 (0.81–0.97)	1.11 (0.99–1.24)	82
Complications and ill-defined descriptions of heart disease	CV_426	0.96 (0.91–1.01)	1.03 (0.94–1.12)	0.97 (0.90–1.04)	1.07 (0.91–1.27)	96	0.93 (0.90–0.96)	0.87 (0.83–0.91)	0.90 (0.86–0.94)	1.15 (1.08–1.22)	294
Compression of brain	NS_346.5						0.94 (0.88–1.01)	0.86 (0.77–0.95)	0.85 (0.77–0.95)	1.18 (1.03–1.35)	58
Conductive hearing loss	SO_396.1	1.00 (0.94–1.06)	1.03 (0.92–1.15)	1.06 (0.96–1.17)	1.10 (0.87–1.39)	54	0.99 (0.96–1.02)	1.01 (0.95–1.08)	0.97 (0.92–1.02)	1.01 (0.91–1.13)	190
Congenital anomalies of eye	CM_751						1.00 (0.96–1.05)	1.03 (0.95–1.13)	1.01 (0.93–1.09)	0.97 (0.83–1.14)	86
Congenital anomalies of genital organs	CM_760						0.95 (0.89–1.01)	0.97 (0.87–1.07)	0.97 (0.88–1.06)	1.11 (0.95–1.30)	66
Congenital anomalies of the heart	CM_763	0.99 (0.94–1.04)	1.00 (0.90–1.10)	1.00 (0.92–1.09)	0.96 (0.75–1.24)	76	0.97 (0.94–0.99)	0.96 (0.91–1.01)	0.93 (0.89–0.98)	1.09 (1.01–1.16)	297
Congenital deformities of feet	CM_766	0.92 (0.85–0.99)	0.95 (0.85–1.07)	0.92 (0.83–1.02)	1.25 (1.05–1.49)	54	1.00 (0.97–1.03)	0.99 (0.94–1.05)	1.00 (0.95–1.05)	0.95 (0.86–1.06)	230
Congenital insufficiency of aortic valve	CM_763.232						1.01 (0.96–1.07)	1.01 (0.90–1.13)	1.03 (0.94–1.13)	0.87 (0.67–1.13)	55
Congenital malformation of aortic and mitral valves	CM_763.23						1.01 (0.96–1.06)	1.00 (0.91–1.11)	1.02 (0.94–1.11)	0.92 (0.74–1.13)	70
Congenital malformation of kidney	CM_761.1						0.98 (0.94–1.01)	0.92 (0.87–0.98)	0.93 (0.88–0.98)	1.06 (0.97–1.17)	175
Congenital malformation of the skin	CM_771.1						0.98 (0.95–1.01)	1.01 (0.95–1.07)	1.00 (0.95–1.05)	0.99 (0.88–1.10)	205
Congenital malformations of cardiac chambers and connections	CM_763.3						0.94 (0.90–0.98)	0.93 (0.87–0.99)	0.90 (0.85–0.96)	1.12 (1.03–1.22)	159
Congenital malformations of circulatory system (other than heart)	CM_764						0.98 (0.93–1.03)	0.96 (0.88–1.04)	0.97 (0.90–1.05)	1.12 (1.00–1.26)	93
Congenital malformations of digestive system	CM_758						0.98 (0.93–1.03)	1.01 (0.93–1.11)	0.96 (0.89–1.04)	0.98 (0.85–1.13)	91
Congenital malformations of heart valves	CM_763.2						0.99 (0.94–1.04)	1.00 (0.91–1.10)	0.98 (0.90–1.06)	0.98 (0.83–1.17)	79
Congenital malformations of integument	CM_771						0.97 (0.95–1.00)	0.98 (0.93–1.04)	0.98 (0.94–1.03)	1.01 (0.92–1.11)	246
Congenital malformations of nervous system	CM_750	0.92 (0.85–0.99)	0.92 (0.82–1.03)	0.94 (0.85–1.04)	1.17 (0.97–1.40)	53	0.93 (0.89–0.97)	0.90 (0.84–0.96)	0.87 (0.82–0.93)	1.11 (1.01–1.21)	158
Congenital malformations of spine	CM_769						0.97 (0.92–1.02)	0.95 (0.87–1.03)	0.94 (0.87–1.01)	1.10 (0.99–1.23)	97
Congenital malformations of the urinary system	CM_761						0.98 (0.95–1.01)	0.93 (0.87–0.98)	0.94 (0.89–0.99)	1.05 (0.95–1.15)	200
Congenital pes cavus	CM_766.13						1.01 (0.96–1.07)	1.06 (0.96–1.18)	1.03 (0.95–1.12)	0.82 (0.64–1.06)	68
Congenital pes planus	CM_766.22						1.01 (0.97–1.06)	0.95 (0.87–1.05)	1.01 (0.93–1.09)	0.92 (0.77–1.11)	79
Congenital spondylolisthesis	CM_769.7						0.99 (0.93–1.05)	0.93 (0.84–1.03)	0.94 (0.86–1.03)	1.09 (0.95–1.25)	64
Congenital talipes valgus	CM_766.2						1.00 (0.96–1.04)	0.96 (0.88–1.04)	0.98 (0.92–1.06)	0.99 (0.86–1.14)	104
Congenital talipes varus	CM_766.1						1.00 (0.96–1.04)	1.03 (0.94–1.12)	1.01 (0.94–1.09)	0.88 (0.73–1.05)	100
Conjunctival degenerations and deposits	SO_366.2						1.00 (0.95–1.04)	1.06 (0.97–1.15)	1.02 (0.95–1.10)	0.94 (0.80–1.12)	93
Conjunctival hemorrhage	SO_377.2						0.97 (0.92–1.02)	0.91 (0.83–1.00)	0.93 (0.86–1.01)	1.07 (0.94–1.22)	85
Conjunctivitis	SO_367.1	1.00 (0.96–1.03)	1.02 (0.96–1.08)	1.02 (0.97–1.07)	1.04 (0.91–1.18)	195	1.01 (0.99–1.02)	1.00 (0.98–1.03)	1.00 (0.98–1.03)	0.98 (0.94–1.02)	1283
Constipation	GI_529.5	0.97 (0.95–0.99)	0.95 (0.91–0.98)	0.96 (0.93–0.99)	1.10 (1.03–1.18)	499	0.96 (0.95–0.98)	0.96 (0.94–0.97)	0.95 (0.93–0.96)	1.10 (1.06–1.13)	1895
Contact dermatitis	DE_668.3	0.99 (0.96–1.01)	0.98 (0.93–1.04)	0.98 (0.94–1.03)	1.03 (0.92–1.17)	248	1.00 (0.99–1.01)	0.99 (0.98–1.02)	1.00 (0.98–1.02)	0.96 (0.92–1.00)	1874
Contracture of joint	MS_719.92	0.98 (0.92–1.05)	0.94 (0.84–1.05)	0.91 (0.82–1.01)	1.18 (0.98–1.43)	54	0.96 (0.92–1.00)	0.92 (0.85–0.99)	0.93 (0.87–0.99)	1.09 (0.98–1.21)	121
Contracture of tendon	MS_719.91						1.00 (0.94–1.05)	0.93 (0.83–1.03)	0.93 (0.84–1.02)	1.01 (0.84–1.20)	58
Contractures	MS_719.9	0.98 (0.94–1.03)	1.01 (0.92–1.10)	0.95 (0.89–1.03)	1.10 (0.93–1.32)	94	0.98 (0.95–1.01)	0.93 (0.88–0.98)	0.93 (0.89–0.98)	1.05 (0.96–1.14)	218
Conversion disorder	MB_291.1						0.95 (0.90–1.00)	0.99 (0.90–1.07)	0.96 (0.89–1.04)	1.04 (0.92–1.18)	91
Convulsions	NS_330.3	0.95 (0.90–1.01)	0.83 (0.76–0.92)	0.86 (0.79–0.94)	1.27 (1.12–1.44)	76	0.96 (0.94–0.98)	0.93 (0.89–0.96)	0.94 (0.91–0.97)	1.11 (1.06–1.17)	438
Corneal deformities	SO_369.6						1.02 (0.97–1.07)	1.14 (1.02–1.26)	1.07 (0.98–1.18)	0.82 (0.64–1.07)	58
Corneal degenerations	SO_369.4						0.97 (0.92–1.01)	0.98 (0.90–1.06)	1.00 (0.93–1.07)	0.98 (0.85–1.13)	105
Corneal scars and opacities	SO_369.1						0.98 (0.95–1.02)	0.95 (0.89–1.01)	0.96 (0.91–1.02)	1.02 (0.92–1.14)	163
Corneal ulcer	SO_367.21						0.99 (0.94–1.05)	1.04 (0.94–1.16)	1.02 (0.93–1.11)	1.02 (0.85–1.22)	62
Corns and callosities	DE_680.1	0.95 (0.90–1.00)	0.97 (0.89–1.06)	0.95 (0.88–1.03)	1.16 (1.01–1.33)	96	1.00 (0.98–1.02)	0.98 (0.94–1.03)	0.98 (0.94–1.01)	1.03 (0.97–1.10)	384
Coronary atherosclerosis [Atherosclerotic heart disease]	CV_404.2	0.98 (0.96–1.00)	0.96 (0.92–1.00)	0.97 (0.94–1.01)	1.09 (1.01–1.18)	421	0.95 (0.94–0.96)	0.92 (0.90–0.94)	0.92 (0.90–0.93)	1.11 (1.08–1.15)	1759
Coronary atherosclerosis due to calcified coronary lesion	CV_404.23	0.99 (0.93–1.05)	1.04 (0.93–1.17)	1.00 (0.90–1.10)	1.02 (0.79–1.31)	54	0.97 (0.93–1.02)	0.99 (0.91–1.08)	0.96 (0.89–1.04)	1.12 (1.00–1.25)	93
Coronary atherosclerosis due to lipid rich plaque	CV_404.22						0.99 (0.93–1.05)	0.92 (0.82–1.03)	0.95 (0.86–1.05)	1.12 (0.96–1.31)	52
Coronavirus	ID_059	0.97 (0.95–0.99)	0.94 (0.91–0.98)	0.95 (0.92–0.98)	1.09 (1.02–1.16)	599	0.96 (0.94–0.98)	0.93 (0.90–0.96)	0.94 (0.91–0.97)	1.07 (1.02–1.12)	612
Cortical age-related cataract	SO_371.1	1.00 (0.94–1.07)	1.12 (1.00–1.26)	1.05 (0.95–1.15)	0.91 (0.67–1.23)	51	1.00 (0.97–1.02)	1.01 (0.95–1.06)	0.99 (0.94–1.03)	0.90 (0.81–1.00)	258
Costochondritis [Tietze's disease]	MS_728.3						0.99 (0.96–1.03)	0.98 (0.92–1.05)	0.97 (0.92–1.03)	1.06 (0.97–1.17)	161
Cough	RE_499.1	0.98 (0.97–1.00)	0.98 (0.95–1.01)	0.97 (0.95–0.99)	1.08 (1.02–1.14)	894	0.98 (0.98–0.99)	0.97 (0.96–0.99)	0.97 (0.96–0.98)	1.04 (1.01–1.06)	4343
Cough variant asthma	RE_475.6						0.95 (0.89–1.01)	0.96 (0.86–1.07)	0.93 (0.85–1.02)	1.04 (0.88–1.23)	60
Cracked tooth	GI_502.13						1.00 (0.95–1.06)	0.97 (0.88–1.08)	0.96 (0.88–1.06)	1.04 (0.88–1.22)	64
Cramp and spasm	MS_719.1	0.98 (0.96–1.00)	0.96 (0.91–1.00)	0.97 (0.94–1.01)	1.11 (1.02–1.20)	363	0.97 (0.96–0.98)	0.96 (0.94–0.98)	0.95 (0.93–0.97)	1.07 (1.04–1.11)	1261
Crohn's disease	GI_522.11						1.00 (0.97–1.03)	1.03 (0.97–1.09)	0.99 (0.95–1.04)	1.05 (0.96–1.15)	228
Current tobacco use and nicotine dependence	MB_282.1	1.00 (0.96–1.04)	0.92 (0.85–0.99)	0.93 (0.86–1.00)	0.98 (0.84–1.15)	111	0.98 (0.97–0.99)	0.94 (0.92–0.96)	0.94 (0.92–0.96)	1.07 (1.04–1.11)	1817
Cutaneous cyst	DE_682.1	1.01 (0.98–1.04)	1.03 (0.98–1.10)	1.03 (0.99–1.09)	0.93 (0.80–1.09)	216	1.00 (0.99–1.01)	1.02 (0.99–1.05)	1.02 (0.99–1.04)	0.96 (0.91–1.01)	992
Cutaneous lupus erythematosus	MS_700.12						0.96 (0.91–1.02)	0.91 (0.83–0.99)	0.89 (0.81–0.96)	1.07 (0.93–1.22)	82
Cyst and pseudocyst of pancreas	GI_554.2	0.99 (0.93–1.05)	0.92 (0.82–1.02)	0.97 (0.89–1.06)	0.97 (0.75–1.25)	63	1.01 (0.98–1.05)	1.03 (0.96–1.10)	0.99 (0.93–1.05)	1.00 (0.90–1.11)	149
Cyst of kidney	GU_586.2	0.96 (0.92–1.01)	0.94 (0.86–1.02)	0.93 (0.86–1.00)	1.19 (1.04–1.35)	105	0.95 (0.92–0.97)	0.91 (0.87–0.95)	0.92 (0.89–0.96)	1.10 (1.03–1.16)	352
Cyst or abscess of Bartholin's gland	GU_614.53						0.97 (0.91–1.04)	0.92 (0.83–1.03)	0.97 (0.88–1.07)	1.19 (1.03–1.37)	54
Cystic kidney disease	CM_761.13						0.98 (0.94–1.02)	0.93 (0.87–1.00)	0.93 (0.88–0.99)	1.04 (0.94–1.16)	142
Cystic mastopathy	GU_610.1	1.01 (0.97–1.05)	1.03 (0.95–1.10)	1.00 (0.94–1.06)	1.05 (0.89–1.23)	128	1.01 (0.99–1.03)	1.02 (0.99–1.06)	1.02 (0.99–1.05)	0.93 (0.87–0.99)	728
Cystitis	GU_592.1	0.98 (0.96–1.01)	0.98 (0.93–1.03)	0.99 (0.95–1.03)	1.04 (0.94–1.16)	301	0.96 (0.94–0.97)	0.96 (0.93–0.99)	0.94 (0.92–0.97)	1.08 (1.04–1.13)	814
Cystitis and urethritis	GU_592	0.98 (0.96–1.01)	0.98 (0.94–1.03)	0.99 (0.95–1.03)	1.06 (0.96–1.17)	310	0.96 (0.94–0.98)	0.96 (0.94–0.99)	0.95 (0.92–0.97)	1.08 (1.03–1.12)	873
Cystoid macular degeneration	SO_374.53						1.00 (0.94–1.06)	1.00 (0.90–1.12)	0.99 (0.90–1.08)	0.93 (0.75–1.15)	56
Cytology and pathology findings	SS_835	1.00 (0.97–1.03)	0.99 (0.94–1.05)	1.00 (0.95–1.05)	1.01 (0.88–1.17)	208	0.97 (0.96–0.99)	0.97 (0.94–0.99)	0.96 (0.94–0.98)	1.05 (1.00–1.09)	1056
Decreased fetal movements, affecting management of mother	PP_932.4						1.00 (0.95–1.05)	0.97 (0.89–1.07)	0.93 (0.86–1.02)	0.95 (0.78–1.15)	76
Decreased white blood cell count	BI_170	1.02 (0.99–1.05)	1.06 (0.99–1.13)	1.05 (1.00–1.11)	0.87 (0.73–1.06)	177	1.00 (0.98–1.02)	1.00 (0.97–1.04)	1.01 (0.98–1.04)	0.96 (0.90–1.03)	502
Deep vein thrombosis [DVT]	CV_440.11	0.97 (0.93–1.01)	0.92 (0.85–0.99)	0.94 (0.88–1.01)	1.10 (0.96–1.27)	125	0.95 (0.93–0.97)	0.91 (0.87–0.94)	0.90 (0.87–0.93)	1.14 (1.08–1.19)	456
Deficiency anemias	BI_160	0.97 (0.95–0.99)	0.94 (0.90–0.97)	0.95 (0.91–0.98)	1.15 (1.08–1.22)	502	0.97 (0.96–0.99)	0.95 (0.93–0.97)	0.95 (0.93–0.96)	1.07 (1.04–1.10)	1796
Deforming dorsopathies	MS_714	0.99 (0.96–1.02)	0.92 (0.88–0.97)	0.95 (0.91–1.00)	1.06 (0.95–1.17)	270	0.96 (0.95–0.98)	0.93 (0.91–0.96)	0.93 (0.91–0.96)	1.09 (1.05–1.13)	1101
Deformities of the knee	MS_710.3						0.97 (0.92–1.02)	0.95 (0.87–1.05)	0.93 (0.86–1.01)	0.96 (0.81–1.13)	78
Degenerative disc disease	MS_716.2	0.99 (0.96–1.01)	0.95 (0.91–0.99)	0.96 (0.92–0.99)	1.09 (1.00–1.18)	375	0.97 (0.96–0.99)	0.94 (0.92–0.96)	0.94 (0.92–0.96)	1.05 (1.02–1.09)	1791
Dehydration	EM_256.71	0.92 (0.87–0.97)	0.83 (0.77–0.91)	0.86 (0.80–0.93)	1.24 (1.10–1.39)	99	0.93 (0.91–0.96)	0.93 (0.89–0.96)	0.90 (0.87–0.94)	1.14 (1.09–1.20)	460
Dementias	NS_328.1						0.99 (0.93–1.05)	0.92 (0.82–1.02)	0.96 (0.87–1.05)	0.94 (0.78–1.14)	59
Dementias and cerebral degeneration	NS_328						0.96 (0.91–1.01)	0.91 (0.83–0.99)	0.91 (0.84–0.99)	1.02 (0.89–1.17)	83
Demyelinating diseases of the central nervous system	NS_326	0.97 (0.91–1.03)	0.95 (0.86–1.05)	0.94 (0.86–1.03)	1.20 (1.01–1.42)	67	0.94 (0.91–0.97)	0.92 (0.88–0.97)	0.90 (0.86–0.95)	1.15 (1.08–1.22)	282
Dental abrasion and erosion	GI_502.12						1.01 (0.96–1.06)	0.95 (0.85–1.05)	0.96 (0.87–1.05)	0.95 (0.78–1.16)	60
Dental caries	GI_502.11	0.97 (0.91–1.03)	1.00 (0.89–1.12)	0.97 (0.88–1.07)	1.14 (0.95–1.36)	56	1.00 (0.98–1.02)	0.96 (0.93–1.00)	0.97 (0.94–1.01)	1.00 (0.94–1.06)	540
Dentofacial anomalies, including malocclusion	MS_733						0.99 (0.94–1.03)	0.89 (0.82–0.97)	0.92 (0.86–1.00)	0.97 (0.83–1.14)	94
Deposits [accretions] on teeth	GI_502.14						1.00 (0.97–1.02)	0.98 (0.93–1.04)	0.98 (0.94–1.03)	0.94 (0.85–1.04)	226
Derangement of meniscus	MS_711.1	1.02 (0.98–1.08)	1.05 (0.95–1.16)	1.08 (0.99–1.17)	0.72 (0.50–1.04)	68	1.01 (0.99–1.03)	0.98 (0.94–1.03)	0.98 (0.94–1.02)	0.92 (0.84–1.00)	350
Dermatitis [eczema]	DE_668	0.99 (0.98–1.01)	1.00 (0.97–1.03)	1.00 (0.97–1.02)	1.02 (0.95–1.09)	732	0.99 (0.98–1.00)	1.00 (0.98–1.01)	0.99 (0.98–1.01)	1.00 (0.97–1.02)	3539
Dermatitis due to substances taken internally	DE_668.4						0.97 (0.93–1.02)	1.01 (0.92–1.09)	1.00 (0.93–1.08)	1.04 (0.90–1.20)	98
Dermatochalasis of eyelid	SO_362.6	1.00 (0.97–1.04)	1.03 (0.97–1.10)	1.02 (0.97–1.08)	1.03 (0.90–1.18)	176	0.98 (0.95–1.00)	0.96 (0.92–1.00)	0.96 (0.92–0.99)	0.99 (0.93–1.06)	440
Dermatophytosis	DE_660.12	0.99 (0.97–1.02)	0.95 (0.90–0.99)	0.96 (0.92–1.00)	1.05 (0.95–1.17)	312	0.99 (0.98–1.00)	0.98 (0.96–1.01)	0.99 (0.97–1.01)	1.01 (0.97–1.05)	1508
Dermatophytosis of foot [Athelet's foot]	DE_660.123	1.02 (0.97–1.08)	0.96 (0.87–1.07)	1.00 (0.92–1.10)	0.84 (0.61–1.14)	63	1.00 (0.98–1.02)	0.99 (0.94–1.04)	1.00 (0.96–1.04)	0.94 (0.86–1.03)	325
Dermatophytosis of nail	DE_660.122	1.00 (0.97–1.03)	0.98 (0.93–1.03)	0.98 (0.94–1.03)	1.06 (0.95–1.19)	234	1.00 (0.98–1.01)	0.99 (0.96–1.01)	0.98 (0.96–1.00)	1.03 (0.98–1.07)	977
Dermatophytosis of the body	DE_660.124						0.95 (0.91–0.99)	0.95 (0.88–1.02)	0.95 (0.89–1.01)	1.07 (0.96–1.20)	127
Developemental delay	MB_302						0.99 (0.94–1.04)	0.94 (0.85–1.04)	0.97 (0.89–1.06)	1.15 (1.02–1.29)	71
Deviated nasal septum	RE_471.2	0.98 (0.95–1.02)	0.97 (0.91–1.04)	0.96 (0.90–1.02)	1.10 (0.96–1.26)	153	1.00 (0.98–1.02)	0.99 (0.96–1.03)	0.99 (0.97–1.02)	0.97 (0.91–1.04)	600
Diabetes mellitus	EM_202	0.96 (0.93–0.98)	0.93 (0.89–0.96)	0.92 (0.89–0.95)	1.13 (1.06–1.21)	496	0.92 (0.91–0.92)	0.88 (0.86–0.89)	0.87 (0.86–0.88)	1.23 (1.20–1.25)	3310
Diabetes mellitus due to underlying condition*	EM_202.31						0.93 (0.88–0.99)	0.94 (0.86–1.02)	0.89 (0.82–0.96)	1.15 (1.04–1.27)	91
Diabetes mellitus or abnormal glucose in pregnancy, childbirth, and the puerperium	PP_909	1.02 (0.97–1.08)	0.99 (0.90–1.10)	0.97 (0.89–1.06)	0.97 (0.74–1.28)	66	0.97 (0.94–1.01)	0.92 (0.87–0.97)	0.93 (0.89–0.98)	1.07 (0.98–1.17)	238
Diabetic retinopathy	SO_374.42						0.95 (0.91–0.98)	0.91 (0.86–0.96)	0.89 (0.85–0.94)	1.15 (1.08–1.23)	234
Diaphragmatic hernia	GI_520.2	0.94 (0.91–0.98)	0.90 (0.84–0.95)	0.90 (0.85–0.95)	1.21 (1.10–1.33)	183	0.96 (0.94–0.97)	0.91 (0.88–0.94)	0.91 (0.89–0.94)	1.12 (1.07–1.16)	775
Diarrhea	GI_529.1	0.98 (0.96–1.00)	0.96 (0.93–1.00)	0.97 (0.94–1.00)	1.08 (1.01–1.16)	589	0.97 (0.96–0.98)	0.94 (0.93–0.96)	0.94 (0.93–0.96)	1.07 (1.05–1.10)	2330
Diastolic heart failure	CV_424.3	0.91 (0.87–0.96)	0.89 (0.82–0.96)	0.86 (0.80–0.92)	1.22 (1.09–1.36)	111	0.87 (0.83–0.90)	0.82 (0.78–0.87)	0.81 (0.77–0.85)	1.23 (1.17–1.29)	264
Difficulty walking	NS_325.2	0.95 (0.91–0.98)	0.88 (0.83–0.94)	0.90 (0.85–0.96)	1.12 (1.00–1.26)	158	0.92 (0.90–0.95)	0.90 (0.86–0.94)	0.90 (0.86–0.93)	1.15 (1.09–1.21)	407
Diffuse diseases of connective tissue	MS_700	0.97 (0.93–1.00)	0.96 (0.90–1.02)	0.96 (0.91–1.02)	1.06 (0.94–1.20)	182	0.95 (0.94–0.97)	0.91 (0.89–0.94)	0.91 (0.89–0.94)	1.11 (1.06–1.15)	807
Diffuse goiter	EM_200.21	1.01 (0.95–1.07)	0.95 (0.85–1.07)	0.99 (0.90–1.09)	0.98 (0.75–1.27)	56	1.01 (0.98–1.04)	0.99 (0.94–1.04)	1.01 (0.96–1.06)	0.90 (0.80–1.01)	228
Dilated cardiomyopathy*	CV_414.2						0.92 (0.87–0.97)	0.84 (0.77–0.92)	0.87 (0.80–0.95)	1.10 (0.97–1.24)	82
Diplopia	SO_386.2	0.96 (0.91–1.01)	0.96 (0.88–1.06)	0.97 (0.90–1.05)	1.15 (0.98–1.36)	79	0.98 (0.96–1.01)	0.94 (0.90–0.99)	0.97 (0.93–1.01)	1.03 (0.95–1.11)	290
Disease of anus and rectum	GI_530	0.98 (0.94–1.02)	1.02 (0.95–1.09)	1.00 (0.94–1.06)	1.11 (0.97–1.27)	135	0.99 (0.97–1.01)	0.99 (0.95–1.02)	0.98 (0.95–1.01)	1.02 (0.96–1.08)	596
Disease of capillaries	CV_442						1.03 (0.98–1.07)	1.10 (1.01–1.20)	1.09 (1.02–1.17)	0.69 (0.53–0.90)	94
Diseases of esophagus	GI_510	0.97 (0.95–1.00)	0.94 (0.90–0.99)	0.94 (0.91–0.98)	1.09 (1.00–1.19)	360	0.98 (0.97–0.99)	0.95 (0.93–0.97)	0.95 (0.94–0.97)	1.08 (1.04–1.11)	1470
Diseases of hair and hair follicles	DE_684	0.98 (0.96–1.01)	1.02 (0.97–1.07)	1.00 (0.96–1.05)	1.02 (0.91–1.14)	286	0.99 (0.98–1.01)	1.01 (0.98–1.04)	0.99 (0.97–1.02)	1.00 (0.95–1.05)	862
Diseases of hard tissues of teeth	GI_502.1	1.00 (0.95–1.04)	1.05 (0.97–1.15)	1.03 (0.95–1.11)	1.07 (0.90–1.27)	92	1.00 (0.98–1.02)	0.97 (0.94–1.00)	0.98 (0.95–1.01)	1.02 (0.97–1.07)	734
Diseases of lips	GI_508	1.02 (0.96–1.08)	1.04 (0.93–1.17)	1.03 (0.93–1.13)	1.02 (0.76–1.37)	51	0.98 (0.94–1.02)	1.00 (0.93–1.08)	0.99 (0.93–1.06)	0.90 (0.77–1.05)	128
Diseases of pulp and periapical tissues	GI_502.3						1.00 (0.97–1.02)	0.95 (0.91–1.00)	0.94 (0.90–0.99)	1.05 (0.98–1.13)	250
Diseases of salivary glands	GI_506	0.96 (0.91–1.01)	1.00 (0.92–1.09)	0.97 (0.90–1.05)	1.05 (0.87–1.26)	89	0.98 (0.95–1.00)	0.98 (0.94–1.02)	0.97 (0.93–1.00)	1.02 (0.96–1.10)	391
Diseases of spleen	BI_174						0.98 (0.94–1.01)	0.91 (0.86–0.97)	0.95 (0.90–1.01)	1.09 (1.00–1.19)	167
Diseases of teeth and supporting structures	GI_502	1.01 (0.97–1.04)	1.05 (0.98–1.13)	1.04 (0.98–1.10)	1.04 (0.90–1.21)	135	1.00 (0.98–1.01)	0.96 (0.94–0.99)	0.97 (0.95–0.99)	1.04 (1.00–1.08)	967
Diseases of the jaws	MS_734	0.98 (0.94–1.02)	0.99 (0.92–1.06)	0.97 (0.92–1.03)	1.07 (0.93–1.24)	150	1.00 (0.98–1.02)	1.00 (0.96–1.03)	0.99 (0.96–1.02)	0.97 (0.92–1.03)	606
Diseases of the pancreas	GI_554	0.99 (0.95–1.03)	0.94 (0.88–1.01)	0.97 (0.91–1.03)	1.03 (0.89–1.20)	145	0.99 (0.96–1.01)	0.97 (0.93–1.01)	0.96 (0.93–1.00)	1.06 (1.01–1.13)	425
Diseases of tongue	GI_509						0.98 (0.94–1.02)	1.00 (0.93–1.07)	0.95 (0.89–1.00)	1.01 (0.91–1.12)	152
Diseases of vocal cords and larynx, not elsewhere classified	RE_472	1.00 (0.96–1.04)	0.95 (0.88–1.02)	0.98 (0.92–1.04)	1.08 (0.94–1.25)	123	0.99 (0.97–1.01)	0.98 (0.94–1.02)	0.97 (0.94–1.00)	1.06 (1.00–1.12)	459
Dislocation	MS_740	0.98 (0.93–1.03)	0.95 (0.87–1.04)	0.97 (0.90–1.04)	1.10 (0.92–1.31)	93	0.99 (0.97–1.02)	0.98 (0.94–1.03)	0.98 (0.94–1.01)	1.04 (0.97–1.11)	378
Dislocation of knee	MS_740.7						0.95 (0.89–1.01)	0.99 (0.90–1.10)	0.93 (0.85–1.02)	1.06 (0.90–1.24)	68
Dislocation of shoulder	MS_740.2						1.02 (0.98–1.07)	0.90 (0.82–0.99)	0.94 (0.87–1.03)	1.10 (0.96–1.25)	78
Disorder of ligament	MS_712.5	0.94 (0.89–1.00)	0.90 (0.81–0.99)	0.93 (0.85–1.01)	1.16 (0.97–1.38)	74	0.91 (0.87–0.94)	0.88 (0.83–0.93)	0.87 (0.82–0.91)	1.15 (1.07–1.23)	218
Disorder of nervous system	NS_349	0.99 (0.95–1.03)	1.01 (0.94–1.09)	0.99 (0.93–1.06)	1.10 (0.94–1.28)	115	0.96 (0.93–0.99)	0.97 (0.93–1.02)	0.96 (0.92–1.00)	1.08 (1.01–1.15)	320
Disorder of patella	MS_711	1.00 (0.98–1.03)	1.02 (0.97–1.08)	1.04 (1.00–1.10)	0.92 (0.78–1.09)	213	1.00 (0.99–1.02)	0.98 (0.95–1.01)	0.98 (0.96–1.01)	0.96 (0.91–1.02)	817
Disorders and findings from impaired renal function	GU_588	0.90 (0.84–0.97)	0.90 (0.81–1.00)	0.88 (0.80–0.97)	1.25 (1.07–1.47)	66	0.92 (0.89–0.96)	0.90 (0.86–0.95)	0.89 (0.85–0.93)	1.14 (1.07–1.22)	250
Disorders of adrenal glands	EM_211	0.99 (0.95–1.04)	0.94 (0.86–1.02)	0.97 (0.90–1.05)	1.01 (0.83–1.22)	98	0.95 (0.93–0.98)	0.92 (0.88–0.97)	0.91 (0.87–0.95)	1.13 (1.06–1.19)	334
Disorders of amino-acid transport and metabolism	GE_962						0.93 (0.87–0.98)	0.86 (0.79–0.94)	0.89 (0.82–0.97)	1.11 (0.98–1.26)	79
Disorders of autonomic nervous system	NS_343	0.90 (0.85–0.96)	0.90 (0.82–0.98)	0.92 (0.85–0.99)	1.29 (1.16–1.44)	96	0.92 (0.90–0.95)	0.87 (0.83–0.91)	0.89 (0.85–0.93)	1.10 (1.04–1.17)	316
Disorders of bilirubin excretion	EM_252.3						0.99 (0.95–1.04)	1.02 (0.93–1.12)	1.01 (0.94–1.10)	0.92 (0.76–1.11)	82
Disorders of calcium metabolism	EM_247.5	0.97 (0.93–1.00)	0.95 (0.89–1.01)	0.96 (0.91–1.02)	1.17 (1.05–1.30)	174	0.96 (0.94–0.98)	0.95 (0.92–0.98)	0.94 (0.91–0.97)	1.10 (1.05–1.16)	565
Disorders of carbohydrate metabolism	EM_252.5						0.96 (0.93–0.99)	0.94 (0.89–1.00)	0.95 (0.90–1.00)	1.11 (1.02–1.20)	211
Disorders of choroid	SO_373						1.01 (0.97–1.04)	1.07 (1.00–1.14)	1.03 (0.98–1.09)	0.94 (0.83–1.07)	151
Disorders of conjunctiva	SO_366						1.01 (0.98–1.04)	1.07 (1.01–1.14)	1.03 (0.98–1.09)	0.90 (0.80–1.02)	198
Disorders of diaphragm	RE_489						0.93 (0.87–0.99)	0.86 (0.79–0.95)	0.88 (0.80–0.96)	1.15 (1.02–1.29)	72
Disorders of external ear	SO_390	1.00 (0.98–1.03)	1.01 (0.96–1.05)	1.00 (0.96–1.04)	1.02 (0.91–1.13)	325	1.00 (0.99–1.01)	1.02 (1.00–1.04)	1.01 (0.99–1.03)	1.01 (0.97–1.04)	1688
Disorders of eyelid function	SO_361	1.01 (0.97–1.05)	1.03 (0.95–1.12)	1.05 (0.98–1.13)	0.98 (0.81–1.19)	102	0.98 (0.95–1.00)	0.95 (0.91–0.99)	0.96 (0.92–1.00)	1.01 (0.95–1.08)	398
Disorders of facial and cranial nerves	NS_334	1.01 (0.97–1.06)	1.02 (0.94–1.11)	1.02 (0.95–1.09)	0.94 (0.77–1.15)	106	0.96 (0.94–0.99)	0.94 (0.91–0.98)	0.94 (0.90–0.97)	1.07 (1.01–1.14)	427
Disorders of fluid, electrolyte and acid-base balance	EM_256	0.95 (0.93–0.97)	0.91 (0.88–0.94)	0.93 (0.90–0.96)	1.16 (1.09–1.24)	514	0.95 (0.94–0.96)	0.92 (0.90–0.94)	0.91 (0.90–0.93)	1.14 (1.11–1.17)	2183
Disorders of intestinal carbohydrate absorption	EM_252.51						0.96 (0.92–0.99)	0.95 (0.89–1.01)	0.94 (0.89–0.99)	1.12 (1.03–1.22)	175
Disorders of iris and ciliary body	SO_370						0.98 (0.93–1.04)	0.92 (0.83–1.02)	0.96 (0.88–1.05)	1.02 (0.87–1.20)	69
Disorders of iron metabolism	EM_247.7						0.96 (0.92–1.00)	0.99 (0.92–1.06)	0.96 (0.90–1.03)	1.02 (0.90–1.16)	126
Disorders of lacrimal system	SO_363	0.99 (0.96–1.01)	0.99 (0.95–1.03)	1.00 (0.97–1.04)	1.06 (0.97–1.15)	403	0.99 (0.98–1.00)	1.00 (0.98–1.03)	0.99 (0.97–1.01)	0.98 (0.95–1.02)	1622
Disorders of lens (excluding cataracts)	SO_372						1.05 (1.00–1.09)	1.07 (0.96–1.18)	1.08 (0.99–1.18)	0.82 (0.64–1.05)	66
Disorders of lipoprotein metabolism and other lipidemias	EM_244						0.98 (0.95–1.00)	1.00 (0.95–1.05)	1.00 (0.96–1.05)	1.01 (0.93–1.10)	291
Disorders of magnesium metabolism	EM_247.4	0.89 (0.84–0.95)	0.83 (0.76–0.91)	0.85 (0.78–0.92)	1.30 (1.17–1.45)	79	0.93 (0.90–0.96)	0.87 (0.83–0.91)	0.87 (0.83–0.91)	1.16 (1.10–1.22)	292
Disorders of menstruation and other abnormal bleeding from female genital tract	GU_626	0.99 (0.98–1.02)	0.99 (0.96–1.03)	1.00 (0.97–1.03)	1.06 (0.97–1.15)	501	1.00 (0.99–1.01)	0.99 (0.97–1.01)	0.99 (0.98–1.01)	1.00 (0.97–1.03)	3091
Disorders of mineral metabolism and mineral deficiencies	EM_247	0.97 (0.96–0.99)	0.95 (0.92–0.98)	0.96 (0.93–0.98)	1.16 (1.10–1.22)	807	0.97 (0.96–0.98)	0.95 (0.93–0.97)	0.95 (0.93–0.96)	1.09 (1.06–1.12)	2632
Disorders of muscle	MS_719	0.97 (0.95–0.99)	0.96 (0.92–0.99)	0.96 (0.93–0.99)	1.13 (1.05–1.20)	560	0.97 (0.96–0.98)	0.96 (0.94–0.98)	0.95 (0.93–0.97)	1.07 (1.03–1.10)	1908
Disorders of oculomotor nerves	NS_334.4						0.98 (0.93–1.04)	0.96 (0.86–1.07)	0.99 (0.90–1.08)	1.03 (0.86–1.23)	58
Disorders of optic disc	SO_380.2						0.97 (0.93–1.01)	0.96 (0.89–1.03)	0.98 (0.92–1.04)	1.02 (0.91–1.15)	130
Disorders of optic nerve and visual pathways	SO_380	0.99 (0.94–1.03)	1.00 (0.91–1.08)	0.99 (0.92–1.06)	0.97 (0.79–1.19)	100	0.99 (0.96–1.01)	0.99 (0.95–1.03)	1.00 (0.96–1.03)	1.01 (0.94–1.08)	398
Disorders of ovarian function	EM_214	0.99 (0.95–1.04)	1.08 (0.99–1.17)	1.05 (0.98–1.14)	0.92 (0.73–1.16)	89	1.01 (0.99–1.04)	0.99 (0.95–1.04)	1.02 (0.98–1.05)	0.98 (0.91–1.06)	343
Disorders of parathyroid gland	EM_208	0.95 (0.91–1.00)	0.91 (0.84–0.99)	0.93 (0.86–1.00)	1.17 (1.03–1.34)	101	0.94 (0.92–0.97)	0.93 (0.89–0.97)	0.91 (0.88–0.95)	1.12 (1.06–1.17)	435
Disorders of penis	GU_604						0.99 (0.96–1.03)	0.98 (0.91–1.05)	1.00 (0.94–1.07)	1.01 (0.89–1.14)	144
Disorders of phosphorus metabolism	EM_247.3						0.91 (0.86–0.95)	0.88 (0.82–0.94)	0.87 (0.81–0.93)	1.20 (1.11–1.30)	122
Disorders of pigmentation	DE_674	1.01 (1.00–1.03)	1.02 (0.98–1.05)	1.03 (1.00–1.06)	0.94 (0.85–1.03)	565	1.01 (1.00–1.02)	1.05 (1.03–1.07)	1.04 (1.02–1.06)	0.91 (0.87–0.95)	1734
Disorders of plasma-protein metabolism, NEC	EM_248						0.94 (0.88–0.99)	0.93 (0.85–1.01)	0.94 (0.87–1.02)	1.07 (0.95–1.21)	85
Disorders of prostate	GU_602	1.00 (0.98–1.02)	1.00 (0.95–1.05)	1.00 (0.96–1.04)	0.97 (0.86–1.11)	298	0.99 (0.98–1.00)	0.98 (0.96–1.01)	1.00 (0.98–1.02)	0.99 (0.95–1.04)	1801
Disorders of refraction and accommodation	SO_387	1.01 (0.99–1.03)	1.03 (1.00–1.07)	1.02 (1.00–1.05)	1.00 (0.92–1.07)	667	1.00 (0.99–1.01)	1.01 (1.00–1.03)	1.00 (0.99–1.02)	0.98 (0.96–1.01)	3865
Disorders of sweat glands	DE_685	0.96 (0.93–1.00)	0.96 (0.89–1.02)	0.95 (0.90–1.01)	1.15 (1.02–1.29)	142	0.98 (0.96–1.00)	0.97 (0.93–1.01)	0.96 (0.93–0.99)	1.05 (0.99–1.11)	492
Disorders of testis	GU_603	0.96 (0.90–1.01)	0.97 (0.87–1.08)	0.93 (0.85–1.03)	1.20 (1.02–1.42)	61	0.99 (0.96–1.01)	0.96 (0.91–1.01)	0.96 (0.92–1.01)	0.96 (0.86–1.06)	265
Disorders of the circulation of the cerebrospinal fluid	NS_344						0.90 (0.86–0.95)	0.88 (0.83–0.94)	0.85 (0.80–0.91)	1.14 (1.05–1.23)	152
Disorders of the cornea	SO_369	0.98 (0.94–1.03)	1.01 (0.93–1.10)	0.98 (0.91–1.05)	1.13 (0.96–1.32)	95	0.99 (0.97–1.02)	1.00 (0.96–1.04)	0.99 (0.96–1.03)	0.97 (0.90–1.04)	454
Disorders of the gallbladder	GI_550	0.94 (0.91–0.97)	0.93 (0.88–0.98)	0.92 (0.88–0.96)	1.18 (1.08–1.29)	253	0.96 (0.95–0.98)	0.94 (0.91–0.96)	0.94 (0.92–0.96)	1.07 (1.03–1.11)	1013
Disorders of the middle ear	SO_391	0.96 (0.94–0.99)	0.97 (0.93–1.01)	0.95 (0.91–0.99)	1.11 (1.02–1.21)	368	0.99 (0.98–1.00)	1.00 (0.98–1.02)	0.99 (0.97–1.01)	1.00 (0.96–1.03)	1913
Disorders of the orbit	SO_365						1.03 (0.98–1.09)	1.05 (0.93–1.18)	1.02 (0.93–1.13)	0.82 (0.62–1.09)	50
Disorders of the pituitary gland and its hypothalamic control	EM_209	0.99 (0.94–1.04)	1.09 (0.99–1.20)	1.04 (0.96–1.13)	0.96 (0.75–1.23)	72	0.96 (0.94–0.99)	0.93 (0.88–0.97)	0.93 (0.89–0.97)	1.08 (1.00–1.16)	293
Disorders of the retina	SO_374	1.01 (0.98–1.03)	1.03 (0.98–1.08)	1.02 (0.98–1.05)	1.02 (0.92–1.13)	342	0.99 (0.98–1.00)	1.00 (0.98–1.02)	0.99 (0.98–1.01)	1.03 (0.99–1.07)	1643
Disorders of thyroid gland	EM_200	0.99 (0.98–1.01)	1.00 (0.97–1.03)	1.00 (0.98–1.03)	1.00 (0.94–1.08)	794	0.98 (0.97–0.99)	0.97 (0.96–0.98)	0.97 (0.96–0.99)	1.05 (1.03–1.07)	4576
Disorders of tooth develoment	GI_500						1.01 (0.98–1.05)	1.05 (0.98–1.13)	1.01 (0.95–1.07)	1.01 (0.89–1.14)	138
Disorders of uterus, except cervix	GU_616	0.97 (0.92–1.03)	0.95 (0.86–1.05)	0.97 (0.89–1.05)	0.97 (0.75–1.24)	77	0.99 (0.96–1.02)	0.98 (0.93–1.03)	0.99 (0.94–1.03)	1.03 (0.94–1.12)	264
Disorders of vestibular function	SO_394	0.97 (0.93–1.00)	0.99 (0.93–1.05)	0.96 (0.92–1.01)	0.96 (0.83–1.11)	217	0.98 (0.97–1.00)	0.99 (0.96–1.02)	0.99 (0.96–1.02)	1.03 (0.98–1.08)	677
Disorders of vitreous body	SO_376	0.99 (0.97–1.02)	1.01 (0.97–1.06)	1.01 (0.98–1.05)	1.06 (0.96–1.16)	342	0.99 (0.98–1.01)	1.01 (0.99–1.04)	1.01 (0.99–1.03)	0.97 (0.93–1.01)	1431
Disorders resulting from impaired renal function	GU_588.1						0.91 (0.87–0.95)	0.86 (0.81–0.92)	0.85 (0.80–0.90)	1.18 (1.10–1.26)	159
Dissociative and somatoform disorders	MB_291	0.98 (0.93–1.03)	0.98 (0.90–1.08)	0.97 (0.90–1.05)	1.11 (0.93–1.32)	83	0.95 (0.93–0.98)	0.96 (0.92–1.00)	0.95 (0.91–0.98)	1.08 (1.02–1.15)	402
Disturbances in tooth eruption	GI_500.4						1.00 (0.96–1.04)	1.03 (0.95–1.11)	1.00 (0.93–1.07)	1.05 (0.93–1.19)	114
Disturbances of salivary secretion	GI_506.5						0.96 (0.93–1.00)	0.95 (0.90–1.01)	0.93 (0.88–0.98)	1.02 (0.93–1.12)	209
Disturbances of sensation of smell and taste	NS_352	0.98 (0.93–1.04)	0.95 (0.85–1.05)	0.98 (0.90–1.07)	1.07 (0.86–1.33)	67	0.96 (0.92–1.00)	0.96 (0.90–1.02)	0.94 (0.89–1.00)	1.08 (0.98–1.18)	160
Disturbances of skin sensation	NS_351	1.00 (0.98–1.01)	0.99 (0.96–1.02)	1.00 (0.98–1.03)	1.02 (0.95–1.09)	781	0.98 (0.97–0.99)	0.96 (0.95–0.98)	0.96 (0.95–0.98)	1.01 (0.99–1.04)	2769
Disturbances of sulphur-bearing amino-acid metabolism	GE_962.4						0.92 (0.86–0.99)	0.83 (0.75–0.92)	0.86 (0.78–0.95)	1.14 (1.00–1.30)	64
Diverticula of colon	GI_523.2	0.95 (0.92–0.98)	0.90 (0.86–0.96)	0.92 (0.88–0.97)	1.21 (1.11–1.32)	232	0.98 (0.97–0.99)	0.96 (0.94–0.98)	0.96 (0.94–0.98)	1.03 (0.99–1.07)	1448
Diverticular disease [Bowel diverticulosis]	GI_523	0.94 (0.92–0.97)	0.91 (0.86–0.95)	0.92 (0.88–0.96)	1.21 (1.12–1.30)	296	0.98 (0.97–0.99)	0.96 (0.94–0.98)	0.96 (0.94–0.98)	1.03 (1.00–1.07)	1643
Diverticulitis	GI_523.4	0.98 (0.93–1.03)	0.92 (0.85–1.01)	0.95 (0.88–1.02)	1.08 (0.91–1.27)	98	0.97 (0.95–1.00)	0.94 (0.90–0.98)	0.93 (0.90–0.97)	1.06 (0.99–1.13)	363
Dizziness and giddiness	NS_354	0.98 (0.96–1.00)	0.96 (0.93–0.99)	0.96 (0.94–0.99)	1.07 (1.00–1.15)	659	0.97 (0.96–0.98)	0.97 (0.95–0.99)	0.96 (0.95–0.97)	1.06 (1.03–1.08)	2845
Drug and medical agent allergy	SS_840.6	1.00 (0.98–1.03)	0.96 (0.91–1.01)	0.99 (0.94–1.03)	0.99 (0.89–1.11)	287	0.94 (0.92–0.96)	0.91 (0.88–0.93)	0.91 (0.88–0.93)	1.11 (1.07–1.15)	1088
Drug induced neutropenia	BI_170.12						0.96 (0.90–1.02)	0.91 (0.82–1.00)	0.93 (0.85–1.01)	1.11 (0.98–1.27)	68
Drug resistant microorganisms	ID_097						0.91 (0.88–0.95)	0.86 (0.81–0.91)	0.84 (0.79–0.89)	1.23 (1.15–1.30)	179
Drusen (degenerative) of macula	SO_374.54						1.00 (0.96–1.04)	1.02 (0.95–1.09)	1.00 (0.94–1.06)	0.94 (0.83–1.07)	145
Dry eye syndrome [Tear film insufficiency]	SO_363.2	0.99 (0.96–1.01)	0.99 (0.95–1.04)	1.01 (0.97–1.04)	1.06 (0.97–1.15)	392	0.99 (0.98–1.00)	1.00 (0.98–1.03)	0.99 (0.97–1.01)	0.98 (0.94–1.02)	1526
Dry mouth*	GI_506.51						1.00 (0.96–1.04)	0.96 (0.89–1.04)	0.96 (0.89–1.03)	1.00 (0.88–1.14)	104
Duodenal ulcer	GI_513.3						1.01 (0.95–1.07)	1.01 (0.89–1.13)	1.01 (0.91–1.11)	0.89 (0.69–1.13)	50
Duodenitis	GI_522.8						0.98 (0.93–1.04)	0.94 (0.85–1.04)	0.94 (0.86–1.03)	1.00 (0.86–1.17)	68
Dyshidrosis	DE_685.1						0.99 (0.95–1.03)	0.98 (0.91–1.06)	0.98 (0.91–1.05)	1.10 (0.98–1.24)	112
Dyskinesia of esophagus	GI_510.5						0.95 (0.91–0.99)	0.99 (0.92–1.07)	0.94 (0.88–1.00)	1.08 (0.98–1.19)	129
Dysmenorrhea	GU_626.2	0.96 (0.92–1.01)	0.92 (0.84–1.00)	0.93 (0.87–1.01)	1.11 (0.93–1.33)	96	0.99 (0.97–1.01)	1.01 (0.97–1.04)	1.01 (0.98–1.05)	1.01 (0.94–1.08)	482
Dyspareunia	GU_625.1	1.00 (0.96–1.05)	0.98 (0.90–1.06)	0.99 (0.92–1.06)	0.97 (0.78–1.20)	105	1.01 (0.98–1.03)	1.04 (0.99–1.09)	1.02 (0.98–1.06)	0.90 (0.81–1.00)	283
Dysphonia	RE_494.1	0.98 (0.95–1.02)	0.95 (0.89–1.01)	0.93 (0.88–0.98)	1.13 (1.02–1.26)	189	0.99 (0.97–1.01)	0.99 (0.95–1.03)	0.98 (0.95–1.01)	1.04 (0.98–1.10)	523
Dysplasia of cervix	GU_621.1	0.97 (0.91–1.04)	0.93 (0.83–1.05)	0.96 (0.87–1.07)	1.08 (0.82–1.41)	50	1.01 (0.99–1.03)	1.01 (0.96–1.05)	1.00 (0.96–1.03)	1.00 (0.92–1.08)	374
Dysplasia of female genital organs	GU_621	0.97 (0.91–1.04)	0.94 (0.84–1.05)	0.96 (0.87–1.06)	1.06 (0.81–1.38)	55	1.01 (0.98–1.03)	1.00 (0.96–1.04)	0.99 (0.95–1.03)	1.00 (0.93–1.08)	398
Dyspnea [Shortness of breath]	RE_488.1	0.98 (0.97–1.00)	0.97 (0.94–1.00)	0.97 (0.95–1.00)	1.06 (1.00–1.13)	828	0.95 (0.94–0.96)	0.92 (0.90–0.93)	0.91 (0.90–0.93)	1.12 (1.10–1.15)	3306
Dysthymic disorder	MB_286.4	0.98 (0.94–1.02)	0.97 (0.90–1.05)	1.00 (0.94–1.07)	1.05 (0.89–1.23)	126	0.97 (0.96–0.99)	0.96 (0.94–0.99)	0.96 (0.94–0.98)	1.05 (1.01–1.10)	903
Dystonia	NS_324.31	0.95 (0.90–1.01)	0.94 (0.85–1.04)	0.96 (0.88–1.04)	1.09 (0.90–1.33)	73	0.95 (0.92–0.99)	0.92 (0.86–0.97)	0.95 (0.90–1.00)	1.15 (1.06–1.23)	196
Dysuria	GU_594.2	1.00 (0.98–1.03)	1.02 (0.98–1.06)	1.00 (0.97–1.04)	0.99 (0.90–1.08)	426	0.98 (0.97–0.99)	0.98 (0.96–1.01)	0.97 (0.96–0.99)	1.04 (1.01–1.07)	1669
Early satiety	EM_230.5						0.98 (0.92–1.04)	0.92 (0.83–1.02)	0.96 (0.87–1.05)	1.09 (0.96–1.24)	63
Eating disorders	MB_293	0.97 (0.92–1.02)	0.95 (0.87–1.04)	0.96 (0.89–1.03)	1.20 (1.05–1.38)	92	0.98 (0.95–1.01)	0.97 (0.92–1.02)	0.97 (0.93–1.01)	1.11 (1.03–1.19)	260
Ectopic pregnancy	PP_901.1						0.98 (0.93–1.04)	0.99 (0.89–1.09)	1.00 (0.92–1.10)	0.90 (0.73–1.12)	67
Edema	SS_812	0.96 (0.94–0.98)	0.93 (0.89–0.97)	0.94 (0.90–0.97)	1.13 (1.05–1.22)	406	0.92 (0.91–0.93)	0.89 (0.87–0.91)	0.88 (0.86–0.90)	1.16 (1.13–1.19)	1826
Edema, proteinuria and hypertensive disorders in pregnancy, childbirth and the puerperium	PP_908	0.95 (0.90–1.01)	0.91 (0.82–1.01)	0.93 (0.85–1.02)	1.07 (0.86–1.33)	68	0.97 (0.94–1.01)	0.98 (0.93–1.04)	0.94 (0.90–0.99)	1.00 (0.90–1.11)	217
Effusion of joint	MS_713.2	1.01 (0.98–1.03)	0.99 (0.94–1.05)	1.00 (0.96–1.05)	1.04 (0.93–1.17)	251	0.98 (0.97–1.00)	0.95 (0.92–0.98)	0.95 (0.93–0.97)	1.04 (0.99–1.09)	866
Ehler's Danlos syndrome	GE_978.22						0.88 (0.83–0.93)	0.83 (0.78–0.90)	0.80 (0.75–0.87)	1.19 (1.09–1.29)	123
Elevated C-reactive protein (CRP)	SS_825						0.96 (0.92–1.00)	0.98 (0.91–1.05)	0.95 (0.89–1.02)	1.04 (0.93–1.17)	121
Elevated blood pressure reading without diagnosis of hypertension	CV_402	1.01 (0.98–1.04)	1.03 (0.98–1.09)	1.04 (1.00–1.09)	1.00 (0.88–1.14)	253	0.99 (0.98–1.01)	0.99 (0.96–1.02)	0.99 (0.97–1.01)	1.00 (0.95–1.05)	934
Elevated erythrocyte sedimentation rate	SS_820						0.97 (0.93–1.02)	0.96 (0.88–1.04)	0.93 (0.86–1.00)	1.10 (0.98–1.23)	96
Elevated prostate specific antigen [PSA]	GU_602.4	1.01 (0.98–1.05)	1.03 (0.96–1.10)	1.02 (0.96–1.08)	0.96 (0.79–1.16)	154	1.01 (0.99–1.02)	1.01 (0.97–1.05)	1.02 (0.99–1.06)	0.92 (0.85–0.99)	637
Elevated white blood cell count [Leukocytosis]	BI_171	0.97 (0.93–1.00)	0.92 (0.86–0.99)	0.95 (0.89–1.00)	1.13 (1.00–1.28)	163	0.94 (0.92–0.96)	0.90 (0.87–0.94)	0.90 (0.87–0.93)	1.14 (1.09–1.19)	591
Embolism and thrombosis	CV_440	0.99 (0.96–1.02)	0.95 (0.90–1.00)	0.97 (0.93–1.01)	0.97 (0.86–1.09)	288	0.95 (0.93–0.96)	0.91 (0.89–0.93)	0.91 (0.89–0.93)	1.15 (1.11–1.19)	1171
Embolism of cerebral or precerebral arteries	CV_440.21						0.99 (0.93–1.05)	0.93 (0.83–1.04)	0.99 (0.90–1.09)	1.15 (1.00–1.31)	54
Emphysema	RE_474.1	0.93 (0.88–0.99)	0.87 (0.78–0.96)	0.86 (0.79–0.95)	1.17 (0.99–1.38)	69	0.96 (0.93–0.99)	0.95 (0.90–1.00)	0.93 (0.88–0.97)	1.04 (0.98–1.12)	260
Encephalitis, myelitis and encephalomyelitis	NS_321						0.98 (0.93–1.04)	0.94 (0.85–1.04)	0.97 (0.89–1.06)	1.02 (0.87–1.21)	67
Encephalopathy	NS_345						0.95 (0.91–1.00)	0.87 (0.81–0.94)	0.87 (0.81–0.93)	1.12 (1.02–1.22)	125
End stage renal disease [CDK, stage 5]	GU_582.21						0.91 (0.87–0.96)	0.87 (0.81–0.93)	0.85 (0.79–0.90)	1.17 (1.08–1.26)	145
Endocarditis	CV_410.2						0.92 (0.87–0.98)	0.91 (0.83–1.00)	0.92 (0.85–1.00)	1.15 (1.03–1.29)	80
Endocrine, nutritional and metabolic diseases complicating pregnancy	PP_922						1.00 (0.95–1.05)	0.98 (0.89–1.08)	0.95 (0.87–1.04)	0.94 (0.76–1.16)	72
Endometrial hyperplasia	GU_616.1						0.95 (0.90–1.01)	0.94 (0.86–1.02)	0.96 (0.89–1.04)	1.07 (0.94–1.21)	86
Endometriosis	GU_615	0.98 (0.93–1.03)	0.96 (0.88–1.05)	0.98 (0.90–1.06)	1.23 (1.06–1.42)	83	1.00 (0.98–1.03)	0.96 (0.92–1.01)	0.98 (0.94–1.02)	1.03 (0.95–1.10)	381
Endothelial corneal dystrophy [Fuchs' dystrophy]	SO_369.7						1.02 (0.97–1.07)	1.04 (0.95–1.14)	1.01 (0.93–1.09)	0.86 (0.70–1.04)	83
Enlargement of lymph nodes [Lymphadenopathy]	BI_177.2	1.00 (0.98–1.03)	0.98 (0.93–1.04)	0.99 (0.94–1.03)	1.01 (0.89–1.15)	241	1.00 (0.98–1.01)	0.98 (0.95–1.01)	0.98 (0.96–1.01)	1.01 (0.96–1.06)	816
Enthesopathy/Enthesitis/Tendinopathy	MS_723	0.99 (0.97–1.01)	0.97 (0.94–1.00)	0.99 (0.96–1.01)	1.00 (0.93–1.07)	790	1.00 (0.99–1.01)	0.99 (0.98–1.01)	0.99 (0.98–1.00)	0.97 (0.95–1.00)	3921
Entropion and trichiasis of eyelid	SO_361.1						1.01 (0.95–1.07)	0.92 (0.82–1.04)	0.98 (0.89–1.08)	1.11 (0.95–1.29)	53
Eosinophilic esophagitis	GI_522.61						1.01 (0.96–1.07)	0.95 (0.85–1.06)	0.96 (0.87–1.06)	1.07 (0.91–1.26)	57
Eosinophilic gastroenteritis and colitis	GI_522.6						1.00 (0.95–1.06)	0.94 (0.85–1.05)	0.95 (0.86–1.04)	1.11 (0.95–1.28)	60
Epidermal thickening	DE_680	0.98 (0.96–1.01)	1.02 (0.97–1.08)	1.00 (0.96–1.05)	1.08 (0.97–1.20)	234	0.99 (0.97–1.00)	0.99 (0.97–1.02)	0.98 (0.96–1.01)	1.03 (0.99–1.07)	969
Epilepsy	NS_330.1						0.96 (0.94–0.99)	0.94 (0.89–0.99)	0.95 (0.90–0.99)	1.12 (1.04–1.19)	264
Epilepsy, recurrent seizures, convulsions	NS_330	0.95 (0.90–1.00)	0.85 (0.78–0.93)	0.87 (0.80–0.94)	1.34 (1.21–1.48)	98	0.97 (0.95–0.99)	0.95 (0.92–0.98)	0.96 (0.93–0.99)	1.08 (1.03–1.14)	625
Epiphora	SO_363.5						1.01 (0.96–1.06)	0.99 (0.91–1.09)	1.00 (0.93–1.08)	0.99 (0.84–1.15)	88
Epistaxis	RE_487.1	0.92 (0.87–0.98)	0.96 (0.88–1.05)	0.97 (0.89–1.05)	1.11 (0.93–1.33)	84	1.01 (0.99–1.03)	1.01 (0.96–1.05)	1.02 (0.98–1.06)	0.94 (0.86–1.02)	340
Erythematous conditions	DE_667	0.96 (0.89–1.02)	0.97 (0.87–1.10)	0.96 (0.87–1.06)	1.06 (0.83–1.36)	52	0.97 (0.94–1.00)	1.00 (0.95–1.05)	0.99 (0.94–1.03)	0.98 (0.89–1.07)	251
Escherichia coli	ID_003						0.90 (0.84–0.96)	0.87 (0.79–0.95)	0.89 (0.81–0.97)	1.20 (1.09–1.33)	76
Esophageal obstruction (Stricture and stenosis of esophagus)	GI_514.1						0.98 (0.95–1.02)	0.93 (0.87–1.00)	0.94 (0.89–1.00)	1.01 (0.91–1.12)	162
Esophagitis	GI_510.2	0.98 (0.95–1.01)	0.98 (0.93–1.03)	0.97 (0.92–1.01)	1.07 (0.96–1.19)	247	0.98 (0.97–1.00)	0.95 (0.93–0.98)	0.96 (0.94–0.98)	1.08 (1.03–1.12)	1041
Esotropia	SO_381.3						0.98 (0.93–1.04)	0.95 (0.87–1.05)	1.00 (0.92–1.09)	1.01 (0.85–1.19)	73
Essential hypertension	CV_401.1	0.99 (0.97–1.00)	0.97 (0.95–1.00)	0.98 (0.96–1.00)	1.04 (0.98–1.10)	1194	0.94 (0.94–0.95)	0.90 (0.89–0.91)	0.90 (0.89–0.91)	1.19 (1.16–1.21)	7867
Essential thrombocythemia	CA_124.5						0.97 (0.92–1.02)	0.98 (0.89–1.07)	0.97 (0.90–1.06)	1.03 (0.89–1.19)	83
Essential tremor*	NS_324.341	0.99 (0.93–1.05)	0.89 (0.80–1.00)	0.94 (0.85–1.04)	1.05 (0.83–1.32)	55	0.93 (0.89–0.97)	0.92 (0.86–0.98)	0.92 (0.87–0.97)	1.14 (1.05–1.23)	170
Estrogen receptor postitive status [ER+]	CA_128.1						1.01 (0.96–1.05)	1.00 (0.92–1.08)	1.00 (0.94–1.07)	1.00 (0.87–1.16)	103
Estrogen receptor status	CA_128						1.01 (0.97–1.05)	1.01 (0.94–1.10)	1.01 (0.95–1.08)	0.96 (0.83–1.11)	117
Eustachian tube disorders	SO_391.2	0.95 (0.92–0.98)	0.98 (0.92–1.03)	0.95 (0.91–1.00)	1.11 (0.99–1.24)	222	1.00 (0.99–1.02)	1.01 (0.98–1.05)	1.00 (0.97–1.03)	0.98 (0.93–1.04)	690
Excessive fetal growth	PP_929						0.99 (0.94–1.04)	0.92 (0.84–1.02)	0.95 (0.87–1.04)	0.98 (0.79–1.21)	70
Excessive menstruation	GU_626.16	1.00 (0.97–1.03)	0.98 (0.93–1.04)	0.98 (0.94–1.03)	0.91 (0.78–1.07)	224	1.00 (0.98–1.01)	0.98 (0.96–1.01)	0.99 (0.97–1.01)	1.01 (0.97–1.05)	1243
Excessive vomiting in pregnancy	PP_911						0.97 (0.92–1.02)	0.93 (0.85–1.01)	0.89 (0.82–0.96)	1.07 (0.93–1.23)	89
Exercise induced bronchospasm	RE_475.5	1.00 (0.94–1.07)	0.98 (0.87–1.10)	0.99 (0.90–1.10)	0.95 (0.69–1.33)	52	0.98 (0.94–1.01)	0.96 (0.90–1.03)	0.97 (0.92–1.03)	1.04 (0.92–1.17)	162
Exostosis	MS_724.5	0.98 (0.93–1.03)	0.91 (0.83–0.99)	0.93 (0.86–1.01)	1.11 (0.94–1.31)	89	0.97 (0.95–0.99)	0.93 (0.89–0.97)	0.93 (0.89–0.96)	1.03 (0.97–1.10)	418
Exotropia	SO_381.4						0.94 (0.89–1.01)	0.88 (0.79–0.97)	0.89 (0.81–0.98)	1.11 (0.98–1.26)	66
Extrapyramidal and movement disorders	NS_324	0.96 (0.94–0.99)	0.93 (0.89–0.98)	0.96 (0.92–1.00)	1.17 (1.08–1.27)	296	0.93 (0.92–0.95)	0.91 (0.89–0.94)	0.92 (0.90–0.94)	1.14 (1.10–1.17)	1087
Eye infection, viral	SO_379.2						1.01 (0.97–1.05)	0.99 (0.91–1.07)	0.98 (0.91–1.05)	1.05 (0.92–1.20)	102
Facial nerve disorders and weakness	NS_334.2						0.93 (0.90–0.97)	0.90 (0.85–0.96)	0.89 (0.84–0.94)	1.13 (1.05–1.22)	197
False labor	PP_941.5						0.99 (0.94–1.03)	0.98 (0.90–1.07)	0.97 (0.89–1.04)	1.00 (0.85–1.17)	92
Familial dysautonomia [Riley-Day]*	GE_972.5						0.92 (0.85–0.98)	0.86 (0.78–0.95)	0.84 (0.76–0.93)	1.06 (0.91–1.23)	63
Familial hypercholesterolemia*	GE_965.4						0.99 (0.93–1.05)	0.99 (0.88–1.11)	1.00 (0.91–1.10)	0.95 (0.76–1.18)	53
Fasciopathy	MS_722	0.99 (0.97–1.01)	0.99 (0.95–1.04)	1.00 (0.96–1.03)	1.01 (0.91–1.12)	350	1.01 (1.00–1.02)	0.99 (0.97–1.02)	1.00 (0.98–1.03)	0.94 (0.90–0.99)	1241
Fatty liver disease (FLD)	GI_542.2	0.96 (0.93–0.99)	0.93 (0.89–0.98)	0.93 (0.89–0.97)	1.23 (1.14–1.32)	311	0.94 (0.92–0.96)	0.90 (0.87–0.92)	0.90 (0.88–0.92)	1.14 (1.10–1.19)	824
Fecal incontinence and encopresis	GI_529.7	0.99 (0.95–1.03)	1.02 (0.95–1.10)	1.02 (0.96–1.08)	1.02 (0.88–1.19)	135	0.96 (0.94–0.99)	0.96 (0.92–1.01)	0.94 (0.90–0.98)	1.09 (1.02–1.16)	292
Female infertility	GU_629	0.98 (0.93–1.04)	1.06 (0.96–1.16)	1.02 (0.94–1.11)	1.00 (0.77–1.30)	77	1.01 (0.99–1.03)	1.04 (0.99–1.09)	1.01 (0.97–1.05)	0.88 (0.78–0.98)	327
Fever	SS_805	1.00 (0.97–1.02)	0.99 (0.94–1.04)	1.00 (0.96–1.05)	1.04 (0.92–1.17)	252	0.98 (0.96–0.99)	0.97 (0.95–1.00)	0.97 (0.95–0.99)	1.03 (0.99–1.08)	1090
Fibrosis and cirrhosis of liver	GI_542.1	0.92 (0.86–0.99)	0.93 (0.83–1.04)	0.91 (0.83–1.01)	1.24 (1.06–1.45)	54	0.97 (0.94–1.00)	0.90 (0.85–0.95)	0.91 (0.87–0.96)	1.09 (1.01–1.17)	197
Flat foot [pes planus]	MS_710.41	1.01 (0.97–1.05)	0.96 (0.89–1.03)	0.97 (0.91–1.04)	0.97 (0.81–1.16)	132	0.99 (0.97–1.01)	0.98 (0.95–1.02)	0.98 (0.95–1.01)	1.01 (0.94–1.07)	478
Flatulence, eructation, and gas pain	GI_529.2	1.00 (0.97–1.03)	1.01 (0.96–1.06)	1.00 (0.96–1.05)	1.03 (0.92–1.16)	271	1.00 (0.98–1.01)	0.97 (0.95–1.00)	0.99 (0.97–1.02)	1.01 (0.96–1.06)	857
Fluid overload	EM_256.6						0.90 (0.85–0.96)	0.84 (0.78–0.92)	0.87 (0.80–0.94)	1.24 (1.14–1.34)	95
Flushing	DE_679.3	0.97 (0.93–1.01)	0.98 (0.91–1.05)	0.97 (0.91–1.03)	1.13 (0.99–1.29)	137	0.98 (0.96–1.01)	0.99 (0.94–1.03)	0.98 (0.94–1.02)	1.02 (0.94–1.10)	304
Food allergy	SS_840.1	1.00 (0.96–1.05)	0.97 (0.90–1.06)	0.99 (0.92–1.06)	0.99 (0.81–1.21)	103	0.97 (0.95–1.00)	0.95 (0.91–1.00)	0.96 (0.92–1.00)	1.04 (0.97–1.11)	362
Foot drop (acquired)*	MS_710.44						0.89 (0.84–0.95)	0.86 (0.79–0.93)	0.86 (0.80–0.93)	1.17 (1.07–1.28)	99
Fracture of bones in thorax	MS_745.6	0.96 (0.92–1.00)	0.99 (0.92–1.06)	0.96 (0.90–1.02)	1.11 (0.98–1.26)	146	1.00 (0.98–1.02)	0.96 (0.92–1.00)	0.98 (0.95–1.02)	1.07 (1.01–1.14)	433
Fracture of femur	MS_745.11						0.94 (0.89–1.00)	0.93 (0.85–1.01)	0.90 (0.83–0.97)	1.07 (0.95–1.20)	91
Fracture of foot and toe	MS_745.4	0.99 (0.96–1.02)	0.97 (0.91–1.03)	0.98 (0.93–1.04)	1.05 (0.92–1.20)	188	0.99 (0.97–1.01)	0.97 (0.93–1.00)	0.97 (0.94–1.00)	1.05 (0.99–1.11)	547
Fracture of hand or wrist	MS_745.5	1.01 (0.97–1.05)	1.00 (0.94–1.08)	0.98 (0.93–1.05)	1.06 (0.91–1.23)	140	1.02 (1.00–1.04)	0.99 (0.95–1.03)	1.00 (0.97–1.04)	0.92 (0.86–1.00)	487
Fracture of lower limb	MS_745.1	0.98 (0.94–1.01)	0.96 (0.90–1.02)	0.96 (0.91–1.01)	1.15 (1.03–1.28)	166	0.97 (0.95–0.99)	0.94 (0.91–0.98)	0.94 (0.91–0.97)	1.11 (1.06–1.16)	625
Fracture of pelvis	MS_745.2						1.02 (0.96–1.08)	1.00 (0.89–1.12)	0.99 (0.90–1.09)	0.93 (0.76–1.15)	56
Fracture of upper limb	MS_745.3	1.00 (0.97–1.03)	1.01 (0.95–1.08)	1.00 (0.95–1.05)	0.95 (0.82–1.11)	180	1.00 (0.98–1.02)	0.99 (0.95–1.02)	1.00 (0.97–1.03)	1.02 (0.96–1.08)	592
Fracture of vertebrae	MS_745.61	0.97 (0.92–1.02)	0.98 (0.90–1.08)	0.95 (0.88–1.02)	1.08 (0.91–1.27)	91	1.00 (0.97–1.03)	0.96 (0.91–1.01)	0.96 (0.92–1.01)	1.10 (1.03–1.18)	234
Fractures	MS_745	0.99 (0.98–1.01)	0.99 (0.96–1.02)	0.99 (0.97–1.02)	1.07 (1.00–1.14)	705	1.00 (0.99–1.01)	0.97 (0.96–0.99)	0.98 (0.97–1.00)	1.05 (1.02–1.08)	2603
Frequency of urination and polyuria	GU_594.4	1.00 (0.98–1.02)	0.98 (0.95–1.02)	1.00 (0.97–1.03)	1.06 (0.98–1.15)	498	0.98 (0.97–1.00)	0.99 (0.97–1.01)	0.98 (0.96–1.00)	1.03 (1.00–1.06)	1867
Functional dyspepsia	GI_527.3	0.97 (0.90–1.03)	0.90 (0.80–1.01)	0.94 (0.85–1.05)	1.14 (0.93–1.41)	51	1.00 (0.97–1.02)	0.99 (0.94–1.04)	0.98 (0.94–1.02)	1.04 (0.96–1.12)	279
Functional intestinal disorder	GI_524	0.98 (0.95–1.01)	0.94 (0.89–0.99)	0.97 (0.93–1.02)	1.10 (0.99–1.21)	269	0.97 (0.95–0.98)	0.94 (0.92–0.97)	0.94 (0.92–0.96)	1.08 (1.04–1.12)	1210
Fungal infection of the skin	DE_660.1	0.98 (0.96–1.01)	0.94 (0.90–0.99)	0.96 (0.92–0.99)	1.06 (0.97–1.17)	365	0.99 (0.98–1.00)	0.98 (0.96–1.00)	0.98 (0.96–1.00)	1.03 (1.00–1.07)	1801
Fungal infections	ID_089.3	0.98 (0.96–1.00)	0.95 (0.91–0.99)	0.97 (0.93–1.00)	1.06 (0.98–1.15)	490	0.99 (0.98–1.00)	0.97 (0.95–0.99)	0.97 (0.96–0.99)	1.05 (1.02–1.08)	2610
Fusion of spine*	MS_714.7						0.92 (0.86–0.99)	0.90 (0.81–0.99)	0.92 (0.84–1.01)	1.15 (1.01–1.30)	62
Galactorrhea	GU_612.21						0.97 (0.91–1.03)	0.90 (0.81–1.00)	0.95 (0.87–1.05)	1.01 (0.85–1.21)	62
Gallstones [Cholelithiasis]	GI_550.1	0.92 (0.88–0.95)	0.90 (0.85–0.96)	0.90 (0.85–0.95)	1.20 (1.09–1.33)	189	0.96 (0.94–0.97)	0.93 (0.90–0.96)	0.93 (0.90–0.96)	1.08 (1.03–1.13)	747
Ganglion cyst	MS_721.2	1.01 (0.97–1.05)	0.97 (0.90–1.05)	1.00 (0.94–1.07)	1.02 (0.86–1.20)	117	1.00 (0.98–1.02)	0.99 (0.95–1.03)	0.99 (0.96–1.03)	0.97 (0.91–1.04)	524
Gastric ulcer	GI_513.2						0.98 (0.94–1.01)	0.96 (0.90–1.03)	0.95 (0.89–1.01)	1.11 (1.01–1.21)	147
Gastritis	GI_522.9	0.97 (0.93–1.00)	0.95 (0.90–1.01)	0.95 (0.90–1.00)	1.10 (0.99–1.23)	204	0.99 (0.98–1.01)	0.98 (0.95–1.01)	0.97 (0.95–1.00)	1.02 (0.98–1.07)	972
Gastro-esophageal reflux disease [GERD]	GI_511	0.97 (0.96–0.99)	0.96 (0.93–0.98)	0.96 (0.94–0.98)	1.06 (1.00–1.12)	991	0.96 (0.95–0.97)	0.93 (0.92–0.95)	0.93 (0.92–0.94)	1.11 (1.09–1.13)	5588
Gastrointestinal hemorrhage	GI_557	0.97 (0.95–1.00)	0.95 (0.91–1.00)	0.96 (0.92–1.00)	1.09 (0.99–1.19)	339	0.98 (0.97–0.99)	0.98 (0.96–1.00)	0.97 (0.95–0.99)	1.06 (1.02–1.09)	1373
Gastrointestinal inflammation	GI_522	0.98 (0.96–1.00)	0.95 (0.92–0.99)	0.96 (0.93–1.00)	1.07 (0.98–1.16)	463	0.98 (0.97–0.99)	0.97 (0.95–0.99)	0.96 (0.95–0.98)	1.05 (1.02–1.08)	2283
Gastrointestinal obstruction	GI_514	0.93 (0.89–0.97)	0.91 (0.85–0.98)	0.89 (0.84–0.95)	1.20 (1.07–1.33)	137	0.97 (0.95–1.00)	0.94 (0.91–0.98)	0.94 (0.91–0.97)	1.07 (1.01–1.13)	519
Gastroparesis	GI_516.4						0.92 (0.89–0.96)	0.89 (0.85–0.94)	0.88 (0.83–0.93)	1.16 (1.09–1.23)	219
General symptoms and other findings	SS_819	0.99 (0.97–1.00)	1.00 (0.96–1.03)	0.99 (0.96–1.02)	1.09 (1.01–1.17)	616	0.98 (0.97–0.99)	0.97 (0.95–0.99)	0.97 (0.95–0.98)	1.05 (1.02–1.08)	2344
Generalized anxiety disorder	MB_288.3	0.98 (0.96–1.00)	0.96 (0.92–0.99)	0.97 (0.94–1.01)	1.10 (1.02–1.18)	534	0.97 (0.96–0.98)	0.96 (0.94–0.98)	0.96 (0.94–0.97)	1.08 (1.05–1.11)	1840
Generalized epilepsy	NS_330.11						0.92 (0.86–0.98)	0.87 (0.79–0.97)	0.91 (0.83–1.00)	1.18 (1.05–1.33)	64
Generalized hyperhidrosis	DE_685.82	0.94 (0.90–0.99)	0.95 (0.88–1.04)	0.94 (0.88–1.02)	1.18 (1.03–1.35)	97	0.97 (0.95–1.00)	0.95 (0.91–1.00)	0.94 (0.90–0.98)	1.05 (0.98–1.13)	323
Generalized osteoarthritis	MS_708.11	0.93 (0.86–1.00)	0.93 (0.83–1.05)	0.93 (0.84–1.03)	1.12 (0.92–1.38)	51	0.96 (0.93–0.99)	0.91 (0.87–0.96)	0.91 (0.87–0.95)	1.11 (1.04–1.18)	300
Genetic carrier status	GE_983						0.99 (0.94–1.04)	1.03 (0.94–1.13)	0.96 (0.89–1.05)	0.99 (0.83–1.17)	73
Genetic coagulation defects	GE_971						0.97 (0.92–1.03)	0.94 (0.86–1.04)	0.95 (0.87–1.03)	1.07 (0.93–1.23)	74
Genetic disease in fetus affecting management of mother	PP_932.3						1.02 (0.96–1.07)	0.95 (0.86–1.06)	0.98 (0.90–1.07)	0.95 (0.75–1.21)	65
Genetic diseases of the eye	GE_974						0.99 (0.94–1.03)	1.03 (0.96–1.12)	1.01 (0.95–1.08)	0.84 (0.72–1.00)	119
Genetic disorders relating to growth and musculoskeletal system	GE_978	0.90 (0.84–0.98)	0.87 (0.77–0.98)	0.89 (0.80–0.99)	1.22 (1.01–1.47)	51	0.90 (0.86–0.94)	0.84 (0.79–0.90)	0.83 (0.78–0.89)	1.18 (1.09–1.28)	148
Genetic neuromuscular disease	GE_972	0.95 (0.90–0.99)	0.93 (0.86–1.01)	0.94 (0.88–1.01)	1.17 (1.03–1.33)	110	0.92 (0.90–0.94)	0.88 (0.85–0.91)	0.87 (0.85–0.90)	1.14 (1.09–1.19)	595
Genetic susceptibility of disease, NOS	GE_982	0.99 (0.94–1.04)	1.04 (0.94–1.14)	1.04 (0.96–1.13)	1.03 (0.81–1.31)	73	0.96 (0.91–1.01)	0.89 (0.82–0.97)	0.90 (0.83–0.97)	1.14 (1.02–1.27)	94
Genetic susceptibility to malignant neoplasm	GE_961.8	0.99 (0.94–1.05)	1.07 (0.97–1.18)	1.07 (0.98–1.16)	0.81 (0.58–1.15)	67	0.99 (0.96–1.03)	0.98 (0.92–1.05)	0.99 (0.93–1.05)	1.02 (0.91–1.14)	150
Genetic susceptibility to malignant neoplasm of breast	GE_961.81						1.00 (0.96–1.05)	1.02 (0.94–1.11)	1.01 (0.95–1.09)	0.97 (0.83–1.14)	99
Genetic susceptibility to malignant neoplasm of ovary	GE_961.82						0.93 (0.86–1.00)	1.02 (0.91–1.14)	0.94 (0.85–1.04)	1.04 (0.87–1.25)	54
Genetic syndromes associated with neoplasms	GE_961	0.99 (0.94–1.05)	1.06 (0.96–1.17)	1.06 (0.97–1.15)	0.87 (0.63–1.19)	69	0.99 (0.96–1.02)	0.98 (0.92–1.04)	0.99 (0.94–1.04)	1.04 (0.94–1.14)	193
Gestational [pregnancy-induced] hypertension without significant proteinuria	PP_908.3						0.95 (0.89–1.01)	0.96 (0.88–1.06)	0.95 (0.88–1.04)	1.01 (0.84–1.21)	73
Gestational diabetes mellitus*	PP_909.1						0.97 (0.92–1.02)	0.93 (0.86–1.01)	0.91 (0.85–0.98)	1.04 (0.91–1.19)	104
Gingival recession	GI_504.2						1.03 (0.98–1.08)	1.00 (0.90–1.12)	1.01 (0.92–1.11)	0.90 (0.72–1.12)	61
Gingivitis	GI_504.1						0.98 (0.94–1.02)	1.00 (0.93–1.07)	0.99 (0.93–1.05)	0.93 (0.81–1.07)	134
Glaucoma	SO_375.1	1.00 (0.96–1.05)	1.02 (0.94–1.11)	0.98 (0.91–1.05)	1.05 (0.89–1.24)	100	0.98 (0.96–1.00)	1.01 (0.97–1.04)	0.99 (0.96–1.02)	1.01 (0.95–1.07)	536
Glomerular diseases	GU_580						0.95 (0.92–0.99)	0.90 (0.85–0.95)	0.91 (0.86–0.96)	1.09 (1.00–1.19)	186
Glossitis	GI_509.1						0.97 (0.92–1.03)	1.04 (0.94–1.15)	0.96 (0.88–1.05)	0.95 (0.79–1.14)	68
Goiter	EM_200.2	0.99 (0.97–1.02)	1.00 (0.96–1.05)	0.99 (0.96–1.03)	0.98 (0.88–1.09)	362	1.00 (0.99–1.01)	0.99 (0.97–1.01)	1.00 (0.98–1.02)	0.97 (0.94–1.01)	1566
Gout	MS_703.1	0.93 (0.89–0.98)	0.91 (0.84–1.00)	0.91 (0.84–0.98)	1.25 (1.10–1.41)	100	0.93 (0.91–0.96)	0.92 (0.88–0.95)	0.90 (0.87–0.94)	1.15 (1.10–1.21)	519
Granulomatous disorder of the skin	DE_688						0.99 (0.96–1.02)	0.98 (0.93–1.04)	1.00 (0.95–1.05)	0.96 (0.87–1.06)	227
Graves' disease [Toxic diffuse goiter]	EM_200.31						1.01 (0.98–1.04)	1.00 (0.94–1.07)	1.02 (0.96–1.08)	0.90 (0.79–1.03)	163
Gross hematuria	GU_593.1	0.97 (0.94–1.01)	0.94 (0.88–1.02)	0.95 (0.89–1.01)	1.14 (1.00–1.30)	138	0.96 (0.94–0.99)	0.95 (0.91–1.00)	0.96 (0.92–1.00)	1.09 (1.02–1.16)	318
Gynecological benign neoplasms	CA_144	0.99 (0.97–1.02)	0.99 (0.94–1.05)	1.00 (0.95–1.05)	1.06 (0.94–1.20)	236	1.00 (0.99–1.01)	1.00 (0.98–1.03)	1.00 (0.98–1.02)	0.98 (0.94–1.03)	1247
Gynecological malignant neoplasms	CA_106	1.02 (0.98–1.07)	1.03 (0.94–1.12)	1.01 (0.94–1.09)	0.88 (0.69–1.11)	96	0.99 (0.96–1.01)	0.99 (0.95–1.04)	0.97 (0.93–1.01)	1.00 (0.94–1.08)	361
Hallucinations	MB_308.3						0.90 (0.84–0.96)	0.87 (0.79–0.96)	0.83 (0.75–0.92)	1.16 (1.04–1.30)	64
Hallux rigidus	MS_709.22	1.04 (0.99–1.09)	1.07 (0.96–1.19)	1.09 (1.00–1.19)	0.84 (0.62–1.15)	61	1.00 (0.96–1.03)	1.00 (0.94–1.07)	1.00 (0.95–1.05)	0.92 (0.81–1.04)	183
Hallux valgus (Bunion)	MS_709.21	1.01 (0.98–1.04)	1.03 (0.97–1.10)	1.01 (0.96–1.07)	0.97 (0.84–1.12)	187	1.02 (1.00–1.04)	1.04 (1.01–1.08)	1.03 (1.00–1.06)	0.94 (0.88–1.00)	634
Hammer toe	MS_709.24	0.98 (0.95–1.02)	1.01 (0.94–1.08)	0.98 (0.93–1.04)	1.03 (0.90–1.18)	154	1.00 (0.98–1.02)	0.97 (0.93–1.01)	0.96 (0.92–0.99)	1.01 (0.95–1.08)	467
Hashimoto thyroiditis [Chronic lymphocytic thyroiditis]	EM_200.411	0.98 (0.94–1.02)	0.96 (0.90–1.03)	0.96 (0.90–1.02)	1.15 (1.01–1.30)	150	0.99 (0.97–1.01)	0.98 (0.94–1.02)	0.98 (0.94–1.01)	1.02 (0.96–1.10)	416
Headache	NS_331	0.98 (0.96–1.00)	0.98 (0.95–1.01)	0.98 (0.95–1.00)	1.04 (0.97–1.11)	851	0.97 (0.96–0.98)	0.95 (0.94–0.96)	0.95 (0.94–0.96)	1.07 (1.05–1.09)	5319
Headache syndromes, non migraine	NS_331.3	1.00 (0.97–1.04)	1.00 (0.94–1.08)	1.01 (0.95–1.07)	0.91 (0.76–1.08)	152	0.96 (0.94–0.99)	0.93 (0.89–0.98)	0.92 (0.88–0.97)	1.09 (1.02–1.17)	278
Hearing impairment	SO_396	0.99 (0.97–1.01)	0.98 (0.95–1.01)	0.98 (0.96–1.01)	1.07 (1.00–1.15)	631	0.99 (0.98–1.00)	1.01 (0.99–1.02)	0.99 (0.98–1.01)	1.00 (0.97–1.03)	2858
Heart block	CV_416.4	0.97 (0.94–1.01)	0.98 (0.92–1.04)	0.95 (0.90–1.00)	1.08 (0.96–1.22)	185	0.93 (0.90–0.95)	0.89 (0.86–0.92)	0.89 (0.87–0.92)	1.15 (1.10–1.21)	526
Heart failure	CV_424	0.94 (0.91–0.97)	0.92 (0.86–0.97)	0.89 (0.84–0.93)	1.19 (1.09–1.30)	214	0.89 (0.87–0.91)	0.84 (0.82–0.87)	0.84 (0.81–0.87)	1.22 (1.18–1.26)	719
Heart valve disorders	CV_413	0.98 (0.96–1.00)	0.95 (0.91–0.99)	0.97 (0.93–1.00)	1.07 (0.98–1.17)	367	0.96 (0.95–0.97)	0.94 (0.92–0.96)	0.94 (0.92–0.96)	1.10 (1.06–1.14)	1471
Heart valve replaced	CV_413.6	0.99 (0.93–1.05)	0.90 (0.80–1.01)	0.97 (0.88–1.07)	1.15 (0.94–1.41)	55	0.91 (0.86–0.95)	0.88 (0.82–0.95)	0.90 (0.84–0.96)	1.19 (1.09–1.29)	135
Heartburn	GI_515	1.02 (0.98–1.07)	1.02 (0.94–1.11)	1.05 (0.98–1.12)	0.95 (0.77–1.18)	102	0.98 (0.96–1.01)	0.95 (0.91–1.00)	0.96 (0.92–1.00)	1.05 (0.99–1.12)	371
Helicobacter [H. pylori]	ID_008						1.00 (0.96–1.04)	1.00 (0.92–1.09)	1.01 (0.94–1.09)	0.98 (0.84–1.13)	95
Hemangioma	CA_139.61	1.01 (0.99–1.03)	1.05 (1.01–1.09)	1.05 (1.02–1.09)	0.99 (0.89–1.10)	387	1.01 (1.00–1.02)	1.05 (1.02–1.08)	1.04 (1.02–1.06)	0.91 (0.86–0.96)	1069
Hemangioma and lymphangioma	CA_139.6	1.01 (0.99–1.03)	1.05 (1.00–1.09)	1.05 (1.01–1.09)	0.99 (0.89–1.10)	389	1.01 (1.00–1.02)	1.05 (1.02–1.08)	1.04 (1.02–1.06)	0.91 (0.86–0.96)	1073
Hematemesis	GI_557.1						0.98 (0.93–1.04)	1.00 (0.89–1.12)	0.96 (0.87–1.07)	1.12 (0.97–1.29)	50
Hematuria	GU_593	0.99 (0.97–1.01)	0.99 (0.95–1.03)	1.00 (0.96–1.03)	1.04 (0.95–1.13)	418	0.98 (0.97–0.99)	0.95 (0.93–0.97)	0.96 (0.94–0.98)	1.05 (1.01–1.08)	1634
Hemiplegia and hemiparesis	NS_341.2						0.91 (0.85–0.97)	0.82 (0.75–0.90)	0.84 (0.77–0.92)	1.19 (1.08–1.31)	79
Hemo onc - by cell of origin	CA_120	1.01 (0.98–1.05)	1.01 (0.94–1.09)	1.03 (0.97–1.09)	0.95 (0.79–1.14)	134	0.95 (0.92–0.97)	0.95 (0.91–0.98)	0.95 (0.92–0.98)	1.08 (1.02–1.14)	520
Hemochromatosis	EM_247.71						0.98 (0.92–1.04)	0.98 (0.88–1.09)	0.97 (0.88–1.07)	1.01 (0.83–1.22)	60
Hemoglobinopathies	GE_970						0.96 (0.92–1.00)	0.97 (0.90–1.04)	0.96 (0.90–1.02)	1.06 (0.96–1.18)	136
Hemoptysis	RE_487.3						0.95 (0.90–1.00)	0.89 (0.82–0.96)	0.89 (0.82–0.96)	1.11 (0.99–1.23)	95
Hemorrhage from respiratory passages	RE_487	0.93 (0.89–0.98)	0.97 (0.89–1.05)	0.98 (0.91–1.05)	1.11 (0.94–1.31)	98	1.00 (0.97–1.02)	0.98 (0.94–1.02)	0.99 (0.96–1.03)	1.00 (0.94–1.07)	433
Hemorrhage in early pregnancy	PP_904.1						1.00 (0.97–1.03)	1.01 (0.95–1.07)	0.99 (0.94–1.04)	0.94 (0.83–1.06)	194
Hemorrhage of rectum and anus	GI_557.8	0.97 (0.94–1.01)	1.00 (0.94–1.06)	0.99 (0.94–1.04)	1.08 (0.96–1.21)	209	0.99 (0.97–1.01)	1.01 (0.97–1.04)	1.00 (0.97–1.03)	1.03 (0.98–1.08)	665
Hemorrhage of the eye	SO_377	0.99 (0.93–1.05)	1.02 (0.91–1.13)	1.00 (0.91–1.09)	1.08 (0.87–1.34)	61	0.97 (0.94–1.00)	0.96 (0.91–1.02)	0.96 (0.91–1.01)	1.09 (1.01–1.18)	219
Hemorrhagic stroke	CV_431.12						0.93 (0.87–1.00)	0.89 (0.80–0.99)	0.92 (0.83–1.01)	1.20 (1.06–1.36)	57
Hemorrhoids	CV_439	0.99 (0.97–1.01)	0.99 (0.95–1.03)	1.00 (0.96–1.03)	1.09 (1.01–1.18)	455	0.99 (0.98–1.00)	0.99 (0.97–1.01)	0.99 (0.98–1.01)	1.01 (0.98–1.05)	1959
Hepatitis	GI_540						1.00 (0.98–1.02)	1.00 (0.96–1.04)	0.99 (0.95–1.03)	0.91 (0.84–0.99)	391
Hepatitis B	ID_054.2						0.99 (0.94–1.05)	1.02 (0.92–1.14)	0.98 (0.90–1.08)	0.90 (0.74–1.10)	64
Hepatitis C	ID_054.3						1.02 (1.00–1.05)	1.02 (0.96–1.08)	1.02 (0.97–1.08)	0.85 (0.75–0.96)	206
Hepatomegaly	GI_546.3	1.00 (0.94–1.06)	0.96 (0.86–1.07)	1.00 (0.91–1.10)	1.16 (0.96–1.41)	58	0.95 (0.92–1.00)	0.93 (0.87–1.00)	0.94 (0.88–1.00)	1.11 (1.02–1.21)	147
Hepatovirus	ID_054						1.02 (0.99–1.04)	1.02 (0.98–1.08)	1.01 (0.97–1.06)	0.89 (0.81–0.98)	287
Herediatary connective tissue diseases	GE_978.2						0.89 (0.84–0.94)	0.84 (0.78–0.90)	0.82 (0.76–0.88)	1.17 (1.08–1.28)	132
Hereditary corneal dystrophies	GE_974.2						0.97 (0.92–1.03)	1.02 (0.93–1.12)	1.00 (0.92–1.08)	0.85 (0.69–1.04)	81
Hereditary hypo-coagulability	GE_971.1						0.97 (0.92–1.03)	0.95 (0.86–1.05)	0.95 (0.87–1.04)	1.08 (0.94–1.23)	71
Hereditary neuropathy	GE_972.1	0.96 (0.91–1.01)	0.90 (0.82–0.99)	0.93 (0.86–1.01)	1.19 (1.03–1.38)	81	0.93 (0.91–0.95)	0.89 (0.86–0.92)	0.88 (0.85–0.92)	1.13 (1.08–1.19)	499
Hernia	GI_520	0.99 (0.96–1.01)	0.96 (0.92–1.01)	0.97 (0.93–1.00)	1.12 (1.04–1.21)	395	0.98 (0.97–0.99)	0.93 (0.91–0.95)	0.94 (0.92–0.96)	1.08 (1.05–1.12)	1783
Hernia of the abdominal wall	GI_520.1	1.02 (0.99–1.05)	1.02 (0.96–1.08)	1.02 (0.98–1.07)	0.99 (0.86–1.13)	223	0.99 (0.98–1.01)	0.95 (0.93–0.98)	0.96 (0.94–0.99)	1.04 (1.00–1.09)	973
Herpes simplex	ID_052.1	1.01 (0.98–1.05)	1.06 (1.00–1.13)	1.03 (0.98–1.09)	0.92 (0.77–1.10)	173	1.01 (1.00–1.03)	1.02 (0.99–1.05)	1.01 (0.98–1.03)	0.93 (0.88–0.99)	744
Herpes zoster	ID_052.32	1.02 (0.98–1.06)	0.97 (0.90–1.06)	0.99 (0.92–1.06)	0.99 (0.82–1.20)	107	0.99 (0.97–1.01)	1.00 (0.97–1.04)	0.99 (0.96–1.02)	1.00 (0.93–1.07)	455
Herpesvirus	ID_052	1.01 (0.98–1.03)	1.01 (0.96–1.06)	1.00 (0.96–1.05)	0.95 (0.84–1.08)	306	1.00 (0.99–1.02)	1.02 (0.99–1.04)	1.00 (0.99–1.02)	0.96 (0.92–1.00)	1379
Hidradenitis suppurativa	DE_669.3						0.92 (0.88–0.96)	0.90 (0.85–0.96)	0.87 (0.82–0.93)	1.17 (1.08–1.27)	153
High risk human papillomavirus (HPV) DNA test positive	SS_834.3	1.00 (0.95–1.06)	1.04 (0.94–1.15)	1.04 (0.96–1.14)	0.88 (0.66–1.18)	67	1.02 (0.99–1.05)	1.07 (1.01–1.13)	1.01 (0.96–1.06)	0.87 (0.76–1.00)	208
High risk sexual behavior	MB_283.3						0.99 (0.95–1.03)	0.95 (0.88–1.03)	0.96 (0.89–1.03)	1.09 (0.97–1.22)	103
Hirsutism*	DE_684.21						0.97 (0.92–1.01)	0.98 (0.90–1.06)	0.97 (0.91–1.04)	1.12 (1.01–1.25)	105
Hordeolum	SO_360.1	1.01 (0.96–1.07)	1.06 (0.96–1.18)	1.02 (0.93–1.11)	0.97 (0.76–1.25)	67	1.02 (0.99–1.05)	1.04 (0.99–1.10)	1.03 (0.98–1.08)	0.92 (0.82–1.03)	226
Horseshoe tear of retina without detachment	SO_374.13						1.01 (0.97–1.05)	1.02 (0.94–1.12)	1.02 (0.95–1.09)	0.86 (0.71–1.04)	97
Human immunodeficiency virus	ID_057.1						1.03 (1.00–1.05)	1.08 (1.02–1.15)	1.05 (1.00–1.11)	0.88 (0.77–1.00)	174
Human papillomavirus	ID_056	1.00 (0.97–1.03)	1.00 (0.95–1.06)	1.01 (0.97–1.06)	1.00 (0.88–1.14)	249	1.01 (1.00–1.02)	1.04 (1.02–1.06)	1.02 (1.00–1.04)	0.94 (0.89–0.99)	1299
Hydrocele	GU_603.1						1.00 (0.95–1.04)	0.97 (0.88–1.08)	0.99 (0.91–1.08)	1.00 (0.84–1.20)	74
Hydronephrosis	GU_581.31	0.95 (0.90–1.01)	0.96 (0.87–1.06)	0.92 (0.84–1.01)	1.17 (0.99–1.38)	68	0.97 (0.94–1.00)	0.97 (0.92–1.03)	0.95 (0.91–1.00)	1.06 (0.98–1.15)	239
Hypepigmentation*	DE_674.2	1.02 (1.00–1.04)	1.03 (0.99–1.08)	1.04 (1.00–1.07)	0.89 (0.79–1.01)	370	1.02 (1.00–1.03)	1.05 (1.02–1.08)	1.04 (1.02–1.07)	0.90 (0.85–0.95)	965
Hyper-coagulability	BI_168.2	0.97 (0.92–1.03)	0.93 (0.84–1.03)	0.95 (0.87–1.03)	1.10 (0.91–1.34)	70	0.97 (0.94–1.00)	0.92 (0.87–0.97)	0.93 (0.89–0.98)	1.09 (1.01–1.17)	239
Hypercalcemia	EM_247.52	0.95 (0.91–0.99)	0.92 (0.85–0.99)	0.94 (0.88–1.00)	1.23 (1.09–1.38)	117	0.97 (0.94–0.99)	0.95 (0.91–1.00)	0.96 (0.92–1.00)	1.12 (1.06–1.19)	337
Hypercholesterolemia	EM_239.1	1.00 (0.98–1.01)	0.98 (0.95–1.00)	1.00 (0.98–1.02)	1.03 (0.97–1.09)	1108	0.97 (0.96–0.98)	0.96 (0.94–0.97)	0.96 (0.95–0.97)	1.06 (1.04–1.09)	4476
Hyperglycemia	EM_204.4	0.95 (0.93–0.98)	0.93 (0.89–0.97)	0.92 (0.89–0.96)	1.18 (1.10–1.26)	390	0.94 (0.93–0.96)	0.92 (0.89–0.94)	0.91 (0.89–0.93)	1.16 (1.13–1.19)	1463
Hyperglyceridemia	EM_239.2	0.97 (0.95–0.98)	0.94 (0.92–0.97)	0.96 (0.94–0.99)	1.07 (1.01–1.13)	869	0.96 (0.96–0.97)	0.94 (0.93–0.96)	0.94 (0.93–0.96)	1.09 (1.06–1.12)	2709
Hyperhidrosis	DE_685.8	0.96 (0.91–1.01)	0.95 (0.88–1.03)	0.95 (0.88–1.02)	1.16 (1.01–1.32)	109	0.97 (0.95–1.00)	0.96 (0.92–1.00)	0.94 (0.91–0.98)	1.04 (0.98–1.12)	361
Hyperkalemia [Hyperpotassemia]	EM_256.4	0.94 (0.90–0.99)	0.93 (0.85–1.00)	0.90 (0.83–0.96)	1.19 (1.05–1.35)	111	0.95 (0.93–0.98)	0.94 (0.90–0.99)	0.94 (0.90–0.97)	1.10 (1.04–1.16)	348
Hyperlipidemia	EM_239	0.99 (0.98–1.00)	0.98 (0.96–1.00)	0.98 (0.96–1.00)	1.05 (1.00–1.11)	1438	0.97 (0.96–0.97)	0.95 (0.94–0.96)	0.95 (0.94–0.96)	1.09 (1.07–1.12)	8794
Hypermetropia	SO_387.1	1.03 (0.99–1.06)	1.03 (0.95–1.10)	1.02 (0.96–1.08)	0.92 (0.77–1.11)	129	1.00 (0.99–1.02)	0.98 (0.95–1.02)	0.99 (0.96–1.02)	0.96 (0.90–1.02)	644
Hypermobility syndrome	MS_712.51	0.92 (0.85–0.98)	0.86 (0.77–0.95)	0.88 (0.80–0.97)	1.19 (0.99–1.43)	62	0.90 (0.86–0.94)	0.88 (0.83–0.93)	0.85 (0.80–0.90)	1.15 (1.06–1.24)	182
Hyperparathyroidism	EM_208.2	0.95 (0.90–1.00)	0.91 (0.83–0.99)	0.93 (0.86–1.00)	1.18 (1.03–1.36)	93	0.95 (0.92–0.97)	0.93 (0.89–0.97)	0.92 (0.88–0.95)	1.11 (1.05–1.17)	409
Hyperprolactinemia*	EM_209.13						1.00 (0.94–1.05)	0.93 (0.84–1.04)	0.97 (0.88–1.06)	0.85 (0.66–1.10)	61
Hypersomnia	NS_333.3	0.97 (0.94–1.00)	0.98 (0.93–1.03)	0.97 (0.93–1.02)	1.12 (1.02–1.23)	279	0.95 (0.93–0.96)	0.92 (0.90–0.95)	0.92 (0.89–0.94)	1.12 (1.08–1.16)	930
Hypertension	CV_401	0.99 (0.97–1.00)	0.98 (0.95–1.00)	0.98 (0.96–1.00)	1.04 (0.98–1.09)	1238	0.94 (0.93–0.95)	0.90 (0.89–0.91)	0.90 (0.89–0.91)	1.19 (1.16–1.21)	8034
Hypertensive crisis*	CV_401.7						0.96 (0.90–1.02)	0.89 (0.80–0.98)	0.95 (0.86–1.04)	1.06 (0.93–1.21)	61
Hypertensive heart disease	CV_401.2	0.92 (0.88–0.96)	0.95 (0.88–1.02)	0.87 (0.81–0.93)	1.22 (1.09–1.36)	128	0.86 (0.84–0.89)	0.81 (0.78–0.85)	0.82 (0.79–0.86)	1.25 (1.19–1.30)	372
Hypertensive retinopathy	SO_374.41						0.94 (0.88–1.01)	0.94 (0.85–1.05)	0.92 (0.84–1.01)	1.18 (1.05–1.32)	60
Hypertrichosis and hirsutism	DE_684.2						0.98 (0.95–1.01)	0.98 (0.92–1.03)	0.96 (0.91–1.01)	1.09 (1.00–1.19)	210
Hypertrophic cardiomyopathy	CV_414.1						0.93 (0.87–1.00)	0.90 (0.80–1.01)	0.88 (0.80–0.98)	1.18 (1.03–1.35)	53
Hypertrophic conditions of skin	DE_676	0.99 (0.96–1.02)	0.98 (0.93–1.04)	0.99 (0.94–1.04)	1.01 (0.90–1.15)	232	1.00 (0.99–1.02)	1.04 (1.01–1.07)	1.02 (1.00–1.04)	0.93 (0.88–0.99)	929
Hypertrophic osteoarthropathy [Hypertrophic pulmonary osteoarthropathy]	MS_727.2	0.96 (0.90–1.03)	0.99 (0.88–1.12)	0.96 (0.87–1.06)	1.14 (0.94–1.38)	52	0.97 (0.91–1.03)	0.91 (0.82–1.01)	0.93 (0.85–1.01)	1.00 (0.85–1.17)	65
Hypertrophic scar [Keloid scar]	DE_676.1						1.01 (0.98–1.04)	1.05 (0.98–1.12)	1.03 (0.98–1.09)	0.89 (0.78–1.02)	170
Hypertrophy of breast (Gynecomastia)	GU_612.22	1.02 (0.96–1.07)	1.00 (0.89–1.11)	1.01 (0.92–1.11)	0.94 (0.71–1.26)	61	0.98 (0.95–1.01)	0.96 (0.91–1.02)	0.98 (0.93–1.03)	1.05 (0.96–1.15)	233
Hypertrophy of nasal turbinates	RE_471.3	1.00 (0.96–1.04)	0.95 (0.88–1.03)	0.96 (0.90–1.02)	1.11 (0.96–1.29)	125	1.00 (0.98–1.03)	0.99 (0.94–1.04)	1.00 (0.96–1.04)	0.95 (0.86–1.05)	299
Hypertrophy of tonsils and adenoids	RE_466.4						1.02 (0.99–1.05)	1.05 (0.98–1.12)	1.04 (0.97–1.10)	0.85 (0.72–1.01)	136
Hyperuricemia without signs of gout*	EM_252.4						0.93 (0.88–0.99)	0.98 (0.89–1.08)	0.95 (0.87–1.03)	1.09 (0.95–1.25)	76
Hypo-coagulability	BI_168.1	1.01 (0.95–1.06)	1.06 (0.95–1.18)	1.06 (0.96–1.15)	0.90 (0.68–1.20)	62	0.98 (0.95–1.01)	0.97 (0.92–1.03)	0.98 (0.93–1.03)	1.09 (1.00–1.17)	217
Hypocalcemia	EM_247.51						0.95 (0.91–0.99)	0.94 (0.88–1.01)	0.91 (0.86–0.98)	1.05 (0.95–1.17)	135
Hypogammaglobulinemia NOS	BI_179.1						0.95 (0.90–1.00)	0.94 (0.86–1.02)	0.93 (0.86–1.00)	1.10 (0.98–1.23)	101
Hypoglycemia	EM_204.3	0.97 (0.92–1.02)	0.93 (0.84–1.02)	0.92 (0.84–1.00)	1.09 (0.92–1.30)	76	0.96 (0.93–0.98)	0.90 (0.86–0.95)	0.90 (0.86–0.94)	1.16 (1.09–1.23)	300
Hypokalemia [Hypopotassemia]	EM_256.5	0.94 (0.91–0.97)	0.89 (0.84–0.94)	0.92 (0.88–0.97)	1.19 (1.10–1.30)	230	0.93 (0.91–0.95)	0.89 (0.87–0.92)	0.88 (0.85–0.90)	1.16 (1.12–1.21)	830
Hypomagnesemia*	EM_247.42	0.90 (0.84–0.96)	0.83 (0.75–0.91)	0.85 (0.77–0.93)	1.29 (1.15–1.45)	68	0.92 (0.89–0.96)	0.86 (0.81–0.91)	0.86 (0.82–0.91)	1.17 (1.10–1.24)	209
Hypoparathyroidism	EM_208.1						1.01 (0.96–1.07)	1.00 (0.89–1.11)	1.03 (0.94–1.13)	1.08 (0.92–1.26)	55
Hypopigmentation	DE_674.1						1.01 (0.97–1.06)	1.05 (0.95–1.16)	1.04 (0.96–1.13)	0.91 (0.74–1.13)	70
Hypopituitarism	EM_209.2						0.91 (0.85–0.98)	0.91 (0.81–1.01)	0.87 (0.79–0.96)	1.25 (1.12–1.40)	59
Hypopyon	SO_367.8						0.97 (0.94–1.01)	0.98 (0.93–1.04)	0.96 (0.91–1.00)	1.05 (0.96–1.14)	219
Hyposmolality and/or hyponatremia	EM_256.2	0.90 (0.86–0.94)	0.88 (0.81–0.94)	0.88 (0.82–0.94)	1.30 (1.19–1.43)	135	0.95 (0.93–0.97)	0.91 (0.87–0.95)	0.92 (0.88–0.95)	1.13 (1.08–1.19)	429
Hypotension	CV_446	0.95 (0.91–0.98)	0.89 (0.84–0.94)	0.91 (0.87–0.96)	1.22 (1.12–1.33)	203	0.92 (0.90–0.94)	0.89 (0.86–0.92)	0.89 (0.86–0.91)	1.16 (1.12–1.21)	620
Hypothyroidism	EM_200.1	0.99 (0.97–1.01)	0.99 (0.96–1.03)	1.00 (0.97–1.03)	1.05 (0.97–1.14)	522	0.98 (0.97–0.99)	0.97 (0.95–0.98)	0.97 (0.96–0.98)	1.07 (1.04–1.10)	3159
Hypothyroidism (not specified as secondary)	EM_200.12	0.99 (0.97–1.01)	0.99 (0.95–1.04)	1.00 (0.97–1.03)	1.04 (0.96–1.14)	429	0.98 (0.97–0.99)	0.97 (0.95–0.98)	0.97 (0.96–0.98)	1.06 (1.04–1.09)	2861
Hypoxemia	RE_498.1	0.91 (0.85–0.97)	0.91 (0.82–1.00)	0.90 (0.82–0.98)	1.26 (1.10–1.44)	70	0.88 (0.85–0.91)	0.83 (0.79–0.87)	0.84 (0.80–0.88)	1.23 (1.17–1.29)	278
Idiopathic progressive neuropathy	NS_337.6						0.98 (0.92–1.03)	0.90 (0.81–1.00)	0.92 (0.84–1.01)	1.07 (0.92–1.24)	61
Idiopathic scoliosis	MS_714.31						0.94 (0.91–0.98)	0.94 (0.89–0.99)	0.94 (0.89–0.99)	1.11 (1.03–1.20)	220
Idiopathic sleep related nonobstructive alveolar hypoventilation	NS_333.14						0.86 (0.80–0.92)	0.84 (0.77–0.91)	0.84 (0.78–0.92)	1.17 (1.07–1.29)	91
Idiopathic urticaria	DE_666.2						0.95 (0.90–1.00)	0.95 (0.87–1.03)	0.91 (0.84–0.99)	1.06 (0.94–1.20)	90
Ileus	GI_514.3						0.93 (0.88–0.99)	0.97 (0.88–1.07)	0.94 (0.86–1.02)	1.10 (0.97–1.24)	72
Iliotibial band syndrome*	MS_723.7	0.99 (0.93–1.05)	0.92 (0.82–1.03)	0.95 (0.87–1.05)	1.01 (0.78–1.31)	55	0.99 (0.95–1.03)	0.97 (0.89–1.05)	0.97 (0.91–1.04)	1.01 (0.88–1.16)	106
Immune thrombocytopenic purpura [ITP]	BI_169.11						0.97 (0.91–1.04)	1.01 (0.90–1.14)	1.00 (0.90–1.10)	1.03 (0.84–1.26)	51
Immunodeficiencies	BI_179	0.97 (0.94–1.00)	0.93 (0.87–0.99)	0.95 (0.90–1.00)	1.16 (1.04–1.29)	182	0.94 (0.92–0.96)	0.92 (0.88–0.96)	0.90 (0.87–0.93)	1.12 (1.06–1.18)	425
Immunodeficiency NOS	BI_179.9	0.96 (0.92–1.01)	0.91 (0.84–0.98)	0.94 (0.88–1.00)	1.23 (1.09–1.38)	117	0.94 (0.91–0.97)	0.90 (0.85–0.95)	0.89 (0.85–0.94)	1.12 (1.05–1.20)	240
Impacted cerumen	SO_390.4	1.02 (0.99–1.05)	1.04 (0.99–1.10)	1.04 (0.99–1.09)	0.99 (0.86–1.13)	224	1.00 (0.99–1.02)	1.05 (1.02–1.07)	1.03 (1.01–1.05)	0.99 (0.94–1.03)	1127
Impaired fasting glucose	EM_204.1	0.98 (0.96–1.01)	0.95 (0.90–1.00)	0.97 (0.93–1.02)	1.05 (0.94–1.17)	277	0.99 (0.97–1.00)	0.99 (0.96–1.01)	0.98 (0.96–1.00)	1.02 (0.97–1.06)	1147
Impaired glucose tolerance (oral)	EM_204.2	1.01 (0.96–1.07)	1.04 (0.93–1.15)	0.99 (0.91–1.08)	0.88 (0.65–1.20)	63	1.01 (0.99–1.04)	1.00 (0.95–1.05)	1.03 (0.99–1.07)	0.93 (0.85–1.02)	304
Impetigo	DE_660.21						0.97 (0.92–1.03)	1.06 (0.96–1.17)	0.98 (0.90–1.07)	0.97 (0.80–1.16)	72
Impingement syndrome of shoulder*	MS_723.6	0.97 (0.94–1.01)	0.98 (0.91–1.05)	0.98 (0.92–1.04)	1.08 (0.94–1.24)	150	0.97 (0.94–0.99)	0.93 (0.89–0.97)	0.93 (0.90–0.97)	1.05 (0.99–1.12)	381
Impulse disorders	MB_298						0.98 (0.92–1.04)	0.98 (0.88–1.09)	0.94 (0.85–1.04)	1.13 (1.00–1.29)	59
Inborn error of lipid metabolism	GE_965	1.01 (0.95–1.07)	1.05 (0.94–1.18)	1.02 (0.92–1.12)	0.93 (0.69–1.26)	50	0.99 (0.95–1.02)	0.99 (0.93–1.06)	0.99 (0.94–1.05)	1.00 (0.89–1.12)	163
Infection of the eye	SO_379						1.01 (0.97–1.05)	1.00 (0.92–1.08)	0.99 (0.93–1.07)	1.04 (0.91–1.19)	105
Infection of the skin	DE_660	0.99 (0.97–1.01)	0.98 (0.95–1.01)	0.99 (0.96–1.01)	1.04 (0.97–1.12)	677	0.98 (0.97–0.99)	0.96 (0.94–0.97)	0.96 (0.95–0.97)	1.06 (1.04–1.09)	3699
Infections	ID_089	0.99 (0.97–1.00)	0.99 (0.97–1.01)	0.99 (0.97–1.01)	1.05 (1.00–1.11)	1482	0.99 (0.99–1.00)	0.99 (0.98–1.00)	0.98 (0.97–0.99)	1.03 (1.01–1.05)	7684
Infections of genitourinary tract in pregnancy	PP_916.1						1.00 (0.94–1.06)	1.02 (0.92–1.14)	0.97 (0.88–1.07)	0.86 (0.67–1.11)	57
Infectious mononucleosis	ID_052.4						1.00 (0.95–1.05)	1.04 (0.94–1.14)	0.99 (0.91–1.07)	0.89 (0.70–1.12)	74
Infective and reactive arthropathies	MS_702						0.91 (0.86–0.97)	0.89 (0.82–0.98)	0.87 (0.80–0.95)	1.14 (1.02–1.28)	79
Inflammation of eyelids	SO_360	1.02 (0.99–1.05)	1.02 (0.96–1.07)	1.01 (0.96–1.06)	0.96 (0.84–1.09)	250	1.00 (0.99–1.02)	1.03 (1.00–1.05)	1.02 (0.99–1.04)	0.96 (0.91–1.01)	994
Inflammation of the eye	SO_367	1.00 (0.98–1.03)	1.02 (0.97–1.07)	1.01 (0.97–1.06)	0.99 (0.89–1.11)	319	1.00 (0.99–1.01)	1.00 (0.98–1.02)	0.99 (0.98–1.01)	1.00 (0.96–1.03)	1939
Inflammation of the heart [Carditis]	CV_410						0.93 (0.89–0.97)	0.89 (0.83–0.95)	0.91 (0.86–0.97)	1.16 (1.06–1.26)	149
Inflammatory bowel disease	GI_522.1	0.93 (0.88–0.98)	0.91 (0.83–0.99)	0.91 (0.84–0.98)	1.19 (1.03–1.38)	92	1.00 (0.98–1.02)	1.01 (0.97–1.05)	0.98 (0.95–1.02)	1.03 (0.97–1.10)	443
Inflammatory disease of breast	GU_612.1						1.00 (0.96–1.04)	0.98 (0.92–1.05)	0.98 (0.93–1.04)	1.04 (0.93–1.16)	152
Inflammatory disease of cervix, vagina, and vulva	GU_614.5	0.99 (0.95–1.02)	1.01 (0.95–1.08)	1.01 (0.95–1.06)	1.06 (0.92–1.22)	166	1.00 (0.99–1.02)	1.02 (0.99–1.04)	1.00 (0.99–1.02)	0.98 (0.94–1.02)	1525
Inflammatory diseases of female pelvic organs	GU_614	0.98 (0.95–1.02)	1.00 (0.94–1.06)	0.99 (0.94–1.04)	1.06 (0.93–1.21)	189	1.00 (0.99–1.01)	1.01 (0.99–1.04)	1.00 (0.98–1.02)	0.99 (0.95–1.02)	1653
Inflammatory diseases of prostate	GU_602.5						0.98 (0.95–1.01)	1.07 (1.00–1.14)	1.05 (0.99–1.11)	0.95 (0.83–1.08)	174
Inflammatory myopathy	MS_700.4						0.92 (0.86–0.98)	0.86 (0.78–0.94)	0.85 (0.78–0.93)	1.20 (1.09–1.33)	79
Inflammatory spondylopathies	MS_706	0.94 (0.90–0.98)	0.92 (0.86–0.99)	0.90 (0.84–0.96)	1.22 (1.09–1.36)	137	0.96 (0.94–0.98)	0.90 (0.87–0.93)	0.90 (0.87–0.93)	1.09 (1.04–1.15)	469
Influenza virus	ID_061	0.99 (0.94–1.04)	1.01 (0.92–1.11)	1.01 (0.94–1.10)	1.08 (0.89–1.31)	83	0.98 (0.96–1.01)	0.99 (0.94–1.04)	0.96 (0.92–1.00)	1.05 (0.98–1.13)	322
Ingrowing nail	DE_683.1	0.99 (0.94–1.03)	1.00 (0.92–1.09)	0.98 (0.91–1.05)	1.04 (0.87–1.24)	100	0.95 (0.93–0.98)	0.92 (0.89–0.96)	0.93 (0.90–0.96)	1.11 (1.05–1.16)	473
Inguinal hernia	GI_520.11	1.05 (1.01–1.08)	1.08 (1.00–1.17)	1.08 (1.01–1.15)	0.71 (0.53–0.95)	114	1.03 (1.01–1.05)	1.02 (0.98–1.06)	1.03 (0.99–1.06)	0.91 (0.83–0.99)	438
Insomnia	NS_333.2	0.98 (0.96–0.99)	0.98 (0.95–1.02)	0.98 (0.96–1.01)	1.09 (1.02–1.16)	644	0.97 (0.96–0.98)	0.95 (0.94–0.97)	0.95 (0.94–0.97)	1.08 (1.05–1.11)	2550
Instability of joint	MS_712.6	0.98 (0.94–1.01)	0.94 (0.88–1.00)	0.95 (0.89–1.00)	1.00 (0.86–1.17)	178	0.96 (0.94–0.99)	0.94 (0.89–0.99)	0.94 (0.90–0.99)	1.05 (0.98–1.13)	293
Interstitial pulmonary diseases	RE_481	0.95 (0.90–1.01)	0.92 (0.84–1.02)	0.90 (0.82–0.98)	1.15 (0.97–1.35)	75	0.92 (0.89–0.95)	0.86 (0.82–0.91)	0.87 (0.83–0.91)	1.16 (1.09–1.23)	266
Intervertebral disc disorder	MS_716	1.00 (0.98–1.02)	0.98 (0.94–1.01)	0.98 (0.94–1.01)	1.07 (0.99–1.15)	521	0.98 (0.97–0.99)	0.94 (0.92–0.96)	0.95 (0.93–0.96)	1.06 (1.03–1.08)	2667
Intestinal fistula	GI_532.1						0.97 (0.92–1.03)	0.94 (0.85–1.04)	0.94 (0.86–1.03)	1.15 (1.02–1.31)	72
Intestinal infection	GI_526	0.95 (0.91–1.00)	0.90 (0.83–0.98)	0.90 (0.84–0.97)	1.17 (1.03–1.33)	117	0.99 (0.97–1.01)	0.99 (0.95–1.02)	0.99 (0.96–1.02)	1.01 (0.95–1.08)	489
Intestinal infection due to C. difficile	GI_526.12						0.94 (0.89–0.98)	0.93 (0.86–1.00)	0.89 (0.83–0.95)	1.13 (1.02–1.24)	122
Intestinal malabsorption	GI_525	0.96 (0.92–1.00)	0.90 (0.84–0.97)	0.93 (0.87–0.99)	1.23 (1.10–1.38)	127	0.97 (0.95–0.99)	0.94 (0.90–0.98)	0.93 (0.90–0.97)	1.09 (1.03–1.16)	376
Intestinal obstruction	GI_514.2	0.96 (0.91–1.01)	0.92 (0.84–1.01)	0.91 (0.84–0.99)	1.15 (0.99–1.34)	81	0.98 (0.95–1.00)	0.94 (0.90–0.99)	0.94 (0.90–0.98)	1.08 (1.01–1.15)	305
Intestinal or peritoneal adhesions	GI_535						0.93 (0.88–0.98)	0.91 (0.84–0.99)	0.89 (0.82–0.96)	1.14 (1.03–1.26)	101
Intestinal perforation	GI_532.2						1.01 (0.95–1.07)	0.99 (0.89–1.11)	1.00 (0.91–1.10)	0.99 (0.82–1.19)	55
Iodine-related thyroid disorders	EM_200.7						0.98 (0.92–1.03)	0.90 (0.82–1.00)	0.96 (0.88–1.05)	1.00 (0.83–1.20)	67
Iridocyclitis	SO_367.52						0.99 (0.95–1.03)	1.02 (0.94–1.09)	1.00 (0.94–1.06)	0.99 (0.87–1.12)	134
Iron deficiency	EM_247.88	0.98 (0.96–1.00)	0.95 (0.92–0.99)	0.96 (0.93–0.99)	1.12 (1.05–1.20)	586	0.98 (0.97–0.99)	0.96 (0.94–0.98)	0.95 (0.94–0.97)	1.06 (1.03–1.10)	1796
Iron deficiency anemia	BI_160.1	0.97 (0.95–0.99)	0.93 (0.90–0.97)	0.94 (0.91–0.97)	1.16 (1.09–1.24)	470	0.98 (0.96–0.99)	0.95 (0.93–0.97)	0.95 (0.93–0.97)	1.07 (1.04–1.10)	1580
Iron deficiency anemia secondary to blood loss	BI_160.11	0.95 (0.91–0.99)	0.90 (0.84–0.97)	0.91 (0.85–0.97)	1.09 (0.96–1.25)	145	0.97 (0.95–1.00)	0.96 (0.92–1.00)	0.96 (0.92–1.00)	1.10 (1.03–1.17)	325
Irregular menstrual cycle	GU_626.13	1.00 (0.97–1.03)	1.00 (0.95–1.06)	0.99 (0.94–1.03)	1.03 (0.90–1.18)	232	1.00 (0.99–1.02)	0.99 (0.96–1.01)	1.00 (0.98–1.02)	0.99 (0.95–1.04)	1187
Irregular menstrual cycle/bleeding	GU_626.1	1.01 (0.99–1.03)	1.03 (0.98–1.07)	1.02 (0.98–1.06)	0.97 (0.87–1.09)	375	1.00 (0.99–1.01)	0.99 (0.97–1.01)	1.00 (0.98–1.01)	0.99 (0.96–1.03)	2525
Irritability	MB_309.1						0.94 (0.88–1.01)	0.98 (0.87–1.10)	0.98 (0.88–1.08)	1.04 (0.88–1.24)	50
Irritable bowel syndrome	GI_524.1	0.98 (0.96–1.01)	0.94 (0.89–0.99)	0.98 (0.93–1.02)	1.08 (0.97–1.20)	258	0.97 (0.95–0.98)	0.95 (0.92–0.97)	0.95 (0.92–0.97)	1.08 (1.04–1.12)	1162
Ischemic cardiomyopathy*	CV_414.5						0.98 (0.93–1.04)	1.00 (0.90–1.12)	0.98 (0.89–1.08)	1.06 (0.91–1.23)	60
Ischemic heart disease	CV_404	0.98 (0.96–1.00)	0.96 (0.92–1.00)	0.97 (0.93–1.00)	1.09 (1.01–1.18)	441	0.95 (0.93–0.96)	0.91 (0.89–0.93)	0.91 (0.89–0.93)	1.13 (1.10–1.17)	1930
Jaundice	SS_814						1.01 (0.97–1.05)	0.98 (0.89–1.07)	1.01 (0.93–1.09)	0.87 (0.72–1.06)	88
Jaw pain	MS_734.9	0.98 (0.92–1.04)	1.01 (0.91–1.13)	0.96 (0.87–1.06)	1.06 (0.84–1.32)	57	1.00 (0.96–1.04)	1.00 (0.92–1.08)	1.00 (0.94–1.07)	0.96 (0.84–1.10)	118
Joint derangements and related disorders	MS_712	0.97 (0.94–1.00)	0.93 (0.88–0.97)	0.94 (0.90–0.98)	1.10 (1.00–1.21)	298	0.96 (0.95–0.98)	0.94 (0.92–0.97)	0.94 (0.92–0.96)	1.05 (1.01–1.10)	922
Keratinocyte carcinoma	CA_103.2	0.99 (0.97–1.02)	0.99 (0.94–1.05)	1.00 (0.95–1.04)	1.02 (0.90–1.15)	232	1.00 (0.99–1.02)	1.03 (1.00–1.06)	1.02 (0.99–1.05)	0.94 (0.89–1.00)	752
Keratitis	SO_367.2	1.01 (0.97–1.05)	1.03 (0.95–1.13)	1.01 (0.93–1.08)	0.88 (0.69–1.11)	95	0.99 (0.97–1.02)	1.01 (0.96–1.06)	0.99 (0.95–1.03)	0.99 (0.91–1.08)	299
Keratoconjunctivitis	SO_367.3	0.97 (0.92–1.03)	1.02 (0.91–1.13)	0.99 (0.91–1.09)	1.00 (0.79–1.26)	61	0.99 (0.96–1.02)	0.96 (0.92–1.01)	0.96 (0.91–1.00)	1.04 (0.96–1.12)	269
Keratoconjunctivitis sicca	SO_367.31	0.97 (0.91–1.04)	1.05 (0.94–1.18)	1.01 (0.91–1.11)	0.98 (0.75–1.27)	53	0.98 (0.95–1.01)	0.97 (0.92–1.03)	0.95 (0.91–1.00)	1.05 (0.96–1.13)	228
Keratoderma	DE_680.2						0.95 (0.92–0.99)	0.98 (0.92–1.04)	0.96 (0.91–1.01)	1.03 (0.93–1.13)	181
Kidney stone disease	GU_585	0.94 (0.91–0.97)	0.90 (0.85–0.95)	0.89 (0.85–0.93)	1.27 (1.18–1.37)	248	0.96 (0.95–0.98)	0.94 (0.92–0.96)	0.94 (0.92–0.96)	1.08 (1.04–1.12)	1279
Kidney transplant	SS_847.2						0.93 (0.89–0.98)	0.90 (0.84–0.98)	0.89 (0.83–0.96)	1.13 (1.03–1.24)	114
Known or suspected fetal abnormality affecting management of mother	PP_932	1.01 (0.96–1.06)	1.02 (0.93–1.13)	1.02 (0.93–1.10)	0.89 (0.66–1.20)	72	1.02 (1.00–1.04)	0.98 (0.94–1.03)	0.98 (0.94–1.02)	0.90 (0.81–1.00)	330
Kyphosis	MS_714.1						0.96 (0.91–1.02)	0.96 (0.87–1.05)	0.93 (0.86–1.01)	1.12 (0.99–1.26)	79
Labyrinthitis	SO_395.1						0.97 (0.91–1.02)	1.01 (0.92–1.12)	1.00 (0.91–1.08)	0.98 (0.81–1.17)	70
Lack of coordination	NS_325.3	0.98 (0.92–1.04)	0.95 (0.85–1.06)	0.96 (0.88–1.06)	1.08 (0.88–1.34)	60	0.94 (0.91–0.97)	0.90 (0.85–0.95)	0.92 (0.88–0.97)	1.18 (1.10–1.25)	218
Laryngeal spasm	RE_472.4						0.92 (0.86–0.99)	0.89 (0.80–1.00)	0.89 (0.80–0.98)	1.14 (0.99–1.31)	55
Laryngitis and tracheitis	RE_467						0.99 (0.96–1.02)	0.99 (0.94–1.05)	0.97 (0.92–1.02)	1.02 (0.92–1.12)	215
Late pregnancy	PP_944						1.05 (1.00–1.10)	1.13 (1.01–1.26)	1.08 (0.98–1.19)	0.51 (0.31–0.83)	51
Lateral epicondylitis (Tennis elbow)	MS_723.4	1.00 (0.97–1.04)	0.98 (0.91–1.05)	0.98 (0.92–1.05)	0.98 (0.82–1.18)	134	1.01 (0.99–1.03)	1.01 (0.97–1.05)	1.01 (0.98–1.05)	0.93 (0.86–1.01)	492
Latex allergy	SS_840.4						0.92 (0.86–0.98)	0.84 (0.77–0.92)	0.85 (0.78–0.93)	1.18 (1.07–1.30)	81
Lattice degeneration of retina	SO_374.61						1.00 (0.97–1.04)	1.07 (1.00–1.14)	1.04 (0.98–1.09)	0.89 (0.77–1.02)	170
Left bundle branch block	CV_416.42	1.01 (0.95–1.07)	0.94 (0.84–1.06)	0.96 (0.87–1.06)	0.90 (0.66–1.22)	53	0.93 (0.89–0.98)	0.92 (0.86–0.99)	0.91 (0.85–0.96)	1.14 (1.04–1.25)	146
Leiomyoma of uterus	CA_144.21	1.00 (0.97–1.04)	1.01 (0.95–1.08)	1.01 (0.95–1.07)	1.02 (0.87–1.19)	152	1.00 (0.98–1.01)	0.98 (0.96–1.01)	0.99 (0.97–1.02)	1.01 (0.96–1.06)	866
Lesion of sciatic nerve	NS_336.51						0.96 (0.92–1.01)	0.95 (0.87–1.03)	0.93 (0.86–0.99)	1.12 (1.00–1.25)	105
Lesions of mouth	GI_507	1.01 (0.96–1.05)	0.99 (0.91–1.08)	0.99 (0.92–1.07)	1.07 (0.91–1.25)	103	1.00 (0.98–1.02)	0.95 (0.91–0.99)	0.99 (0.96–1.03)	0.95 (0.88–1.03)	416
Leukemia	CA_121						0.95 (0.91–0.99)	0.95 (0.88–1.02)	0.94 (0.88–1.01)	1.04 (0.92–1.17)	123
Lichen planus, nitidus, or striatus	DE_664.1						1.00 (0.95–1.06)	0.93 (0.84–1.03)	0.98 (0.90–1.07)	0.93 (0.76–1.14)	64
Lichen simplex chronicus	DE_668.5						0.96 (0.93–1.01)	1.01 (0.94–1.08)	0.97 (0.91–1.03)	0.96 (0.84–1.09)	141
Lipoma	CA_139.5	0.96 (0.92–1.00)	0.91 (0.85–0.98)	0.93 (0.87–0.99)	1.02 (0.87–1.20)	133	1.01 (0.99–1.03)	1.00 (0.97–1.04)	1.02 (0.98–1.05)	0.92 (0.85–0.99)	496
Lipoma of skin subcutaneous tissue	CA_139.53	0.99 (0.94–1.04)	0.96 (0.88–1.04)	0.97 (0.91–1.05)	0.93 (0.75–1.16)	97	1.02 (1.00–1.05)	1.02 (0.97–1.07)	1.04 (1.00–1.08)	0.88 (0.79–0.98)	282
Lipoprotein deficiencies	GE_965.3						0.99 (0.95–1.03)	0.99 (0.91–1.07)	0.99 (0.92–1.06)	1.01 (0.88–1.16)	109
Lobar pneumonia*	RE_468.9						0.97 (0.91–1.04)	0.97 (0.87–1.08)	0.98 (0.89–1.08)	1.03 (0.87–1.22)	54
Localized adiposity	EM_236.2						0.99 (0.95–1.04)	0.97 (0.89–1.06)	0.94 (0.87–1.01)	0.96 (0.83–1.12)	93
Localized swelling, mass and lump of skin and subcutaneous tissue	DE_681	1.00 (0.98–1.02)	1.00 (0.96–1.04)	0.99 (0.96–1.03)	1.06 (0.98–1.16)	431	0.99 (0.98–1.01)	0.98 (0.96–1.00)	0.98 (0.97–1.00)	0.99 (0.95–1.03)	1431
Loose body in joint	MS_712.1						1.01 (0.96–1.06)	1.06 (0.96–1.16)	0.99 (0.92–1.08)	0.90 (0.73–1.09)	80
Loss of teeth and edentulism	GI_502.16						1.02 (0.99–1.05)	0.99 (0.94–1.05)	1.02 (0.97–1.07)	1.00 (0.92–1.10)	221
Low back pain	MS_718.4	1.00 (0.98–1.01)	0.99 (0.96–1.01)	0.99 (0.97–1.01)	0.99 (0.93–1.06)	969	0.98 (0.97–0.99)	0.95 (0.94–0.97)	0.95 (0.94–0.97)	1.05 (1.03–1.08)	4775
Low-tension glaucoma	SO_375.113						0.97 (0.90–1.03)	1.10 (0.98–1.24)	1.02 (0.93–1.12)	1.05 (0.88–1.25)	53
Lumbosacral sprain	MS_741.71						1.00 (0.95–1.07)	1.08 (0.96–1.21)	1.00 (0.90–1.10)	0.89 (0.70–1.14)	53
Lump or mass in breast	CA_142.1	0.99 (0.96–1.01)	0.97 (0.93–1.01)	0.97 (0.93–1.00)	1.13 (1.04–1.22)	375	1.01 (0.99–1.02)	1.03 (1.01–1.05)	1.02 (1.00–1.04)	0.95 (0.91–0.99)	1596
Lump or mass in breast or nonspecific abnormal breast exam	CA_142	0.98 (0.97–1.00)	0.98 (0.95–1.01)	0.97 (0.95–1.00)	1.06 (0.99–1.14)	687	1.02 (1.01–1.03)	1.03 (1.01–1.05)	1.03 (1.02–1.04)	0.94 (0.91–0.97)	3093
Lupus	MS_700.1						0.95 (0.92–0.98)	0.90 (0.86–0.95)	0.90 (0.86–0.94)	1.10 (1.03–1.17)	293
Lyme disease	ID_020.1						0.99 (0.95–1.04)	0.98 (0.90–1.06)	0.99 (0.93–1.07)	0.98 (0.85–1.14)	105
Lymphadenitis	BI_177.1						1.00 (0.94–1.06)	1.01 (0.90–1.13)	1.01 (0.92–1.12)	1.02 (0.84–1.24)	56
Lymphedema	BI_177.4	0.95 (0.89–1.01)	0.92 (0.83–1.01)	0.91 (0.84–0.99)	1.14 (0.97–1.33)	73	0.87 (0.83–0.91)	0.84 (0.79–0.89)	0.82 (0.78–0.87)	1.22 (1.15–1.30)	205
Lymphoid	CA_120.2	1.00 (0.94–1.06)	1.08 (0.97–1.21)	1.04 (0.95–1.14)	0.95 (0.72–1.25)	57	0.95 (0.92–0.98)	0.94 (0.89–0.99)	0.94 (0.89–0.99)	1.07 (0.99–1.17)	223
Lymphoma	CA_122	1.01 (0.95–1.07)	1.06 (0.95–1.18)	1.03 (0.94–1.13)	0.96 (0.73–1.25)	58	0.96 (0.92–0.99)	0.94 (0.89–1.00)	0.95 (0.90–1.01)	1.07 (0.98–1.17)	191
Macrocytic anemia	BI_164.2	0.97 (0.91–1.02)	0.93 (0.84–1.03)	0.94 (0.86–1.03)	1.00 (0.80–1.25)	66	0.98 (0.95–1.00)	0.95 (0.91–1.00)	0.95 (0.91–0.99)	1.02 (0.95–1.10)	307
Macular cyst, hole, or pseudohole	SO_374.74						1.01 (0.96–1.06)	1.03 (0.93–1.14)	1.03 (0.95–1.12)	1.02 (0.88–1.19)	70
Macular degeneration	SO_374.5	1.01 (0.97–1.05)	1.04 (0.96–1.12)	1.01 (0.94–1.07)	1.00 (0.85–1.18)	118	1.00 (0.98–1.02)	1.00 (0.96–1.04)	1.01 (0.97–1.04)	0.99 (0.93–1.06)	442
Major depressive disorder	MB_286.2	0.98 (0.97–1.00)	0.96 (0.94–0.99)	0.97 (0.95–1.00)	1.09 (1.02–1.15)	837	0.95 (0.94–0.96)	0.92 (0.91–0.93)	0.92 (0.91–0.93)	1.14 (1.12–1.17)	4446
Malaise and fatigue	SS_807	0.99 (0.98–1.01)	0.98 (0.95–1.00)	0.98 (0.96–1.00)	1.07 (1.01–1.12)	1180	0.97 (0.96–0.97)	0.94 (0.93–0.96)	0.95 (0.94–0.96)	1.09 (1.07–1.12)	5369
Male erectile dysfunction*	GU_605.1	1.00 (0.97–1.03)	1.04 (0.98–1.11)	1.01 (0.96–1.06)	0.86 (0.71–1.04)	181	1.00 (0.99–1.02)	1.00 (0.97–1.04)	1.01 (0.99–1.04)	0.96 (0.90–1.03)	676
Male sexual dysfuction	GU_605	1.01 (0.98–1.04)	1.04 (0.98–1.11)	1.03 (0.97–1.08)	0.80 (0.65–0.99)	190	0.99 (0.98–1.01)	0.99 (0.96–1.02)	1.00 (0.97–1.02)	0.97 (0.92–1.03)	953
Malignant neoplasm of brain	CA_109.3						1.00 (0.96–1.04)	0.93 (0.86–1.01)	0.97 (0.91–1.05)	1.09 (0.97–1.23)	100
Malignant neoplasm of colon	CA_101.411						1.00 (0.96–1.04)	1.03 (0.96–1.12)	1.02 (0.95–1.08)	1.06 (0.94–1.19)	121
Malignant neoplasm of connective and soft tissue	CA_104.3						0.95 (0.90–1.01)	0.92 (0.84–1.02)	0.95 (0.87–1.04)	1.06 (0.91–1.23)	70
Malignant neoplasm of endometrium	CA_106.21						0.95 (0.90–1.01)	0.95 (0.87–1.04)	0.93 (0.86–1.01)	1.07 (0.95–1.21)	88
Malignant neoplasm of external female genital organs and cervix	CA_106.1						1.01 (0.98–1.05)	0.99 (0.93–1.05)	0.99 (0.93–1.04)	1.00 (0.89–1.11)	163
Malignant neoplasm of kidney, except pelvis	CA_108.41						0.97 (0.92–1.01)	0.96 (0.89–1.05)	0.94 (0.87–1.01)	1.10 (0.98–1.23)	97
Malignant neoplasm of male genitalia	CA_107	1.01 (0.98–1.05)	1.06 (0.98–1.15)	1.04 (0.97–1.11)	0.85 (0.67–1.10)	112	1.00 (0.98–1.02)	1.00 (0.96–1.04)	1.01 (0.98–1.05)	0.95 (0.88–1.02)	488
Malignant neoplasm of other and ill-defined sites	CA_112	1.00 (0.97–1.02)	0.98 (0.93–1.04)	0.99 (0.95–1.04)	1.02 (0.91–1.16)	239	0.99 (0.97–1.01)	1.02 (0.98–1.05)	1.00 (0.97–1.03)	0.97 (0.92–1.03)	596
Malignant neoplasm of the bladder	CA_108.5						0.98 (0.94–1.02)	1.02 (0.94–1.10)	1.02 (0.96–1.09)	1.00 (0.88–1.14)	113
Malignant neoplasm of the breast	CA_105	0.98 (0.95–1.01)	1.00 (0.95–1.06)	0.98 (0.94–1.03)	1.04 (0.92–1.18)	212	0.99 (0.97–1.01)	1.01 (0.98–1.04)	1.00 (0.98–1.03)	0.99 (0.94–1.04)	855
Malignant neoplasm of the breast, female	CA_105.1	0.99 (0.95–1.03)	1.03 (0.97–1.10)	0.99 (0.94–1.05)	1.03 (0.90–1.19)	165	0.99 (0.97–1.00)	1.00 (0.97–1.04)	0.99 (0.97–1.02)	1.00 (0.95–1.06)	706
Malignant neoplasm of the cervix	CA_106.13						1.02 (0.98–1.05)	0.99 (0.93–1.06)	0.99 (0.93–1.05)	1.00 (0.89–1.12)	149
Malignant neoplasm of the digestive organs	CA_101	0.98 (0.93–1.03)	1.01 (0.92–1.10)	0.97 (0.90–1.05)	1.01 (0.83–1.22)	93	1.00 (0.98–1.02)	1.01 (0.97–1.06)	0.99 (0.96–1.03)	1.01 (0.94–1.09)	367
Malignant neoplasm of the endocrine glands	CA_110						0.96 (0.93–0.99)	0.96 (0.91–1.02)	0.94 (0.90–0.98)	1.11 (1.03–1.19)	245
Malignant neoplasm of the eye, brain and other parts of central nervous system	CA_109						1.00 (0.96–1.03)	0.93 (0.87–1.01)	0.98 (0.92–1.04)	1.07 (0.95–1.19)	132
Malignant neoplasm of the head and neck	CA_100						1.01 (0.96–1.05)	1.04 (0.96–1.13)	0.99 (0.92–1.06)	1.00 (0.88–1.15)	102
Malignant neoplasm of the kidney	CA_108.4						0.95 (0.91–1.00)	0.92 (0.86–1.00)	0.92 (0.86–0.98)	1.11 (1.01–1.23)	115
Malignant neoplasm of the lower GI tract	CA_101.4						0.98 (0.95–1.02)	1.00 (0.94–1.07)	0.98 (0.93–1.04)	1.09 (1.00–1.19)	170
Malignant neoplasm of the of bronchus and lung	CA_102.1						0.96 (0.91–1.01)	1.02 (0.93–1.11)	0.97 (0.90–1.04)	1.04 (0.92–1.18)	97
Malignant neoplasm of the ovary	CA_106.3						0.99 (0.94–1.04)	1.04 (0.95–1.13)	1.00 (0.93–1.08)	0.97 (0.84–1.13)	89
Malignant neoplasm of the prostate	CA_107.2	1.02 (0.98–1.06)	1.07 (0.98–1.16)	1.05 (0.98–1.12)	0.82 (0.63–1.07)	107	1.00 (0.98–1.02)	1.00 (0.96–1.05)	1.02 (0.98–1.05)	0.94 (0.86–1.02)	467
Malignant neoplasm of the skin	CA_103	1.00 (0.99–1.02)	1.01 (0.97–1.05)	1.02 (0.98–1.05)	0.98 (0.89–1.07)	532	1.00 (0.99–1.01)	1.02 (1.00–1.04)	1.02 (1.00–1.03)	0.96 (0.92–0.99)	2191
Malignant neoplasm of the thoracic and respiratory organs	CA_102						0.96 (0.91–1.00)	1.01 (0.93–1.09)	0.96 (0.90–1.03)	1.06 (0.95–1.18)	117
Malignant neoplasm of the thyroid	CA_110.1						0.96 (0.93–0.99)	0.97 (0.92–1.03)	0.94 (0.90–0.99)	1.11 (1.03–1.20)	213
Malignant neoplasm of the urinary tract	CA_108	0.95 (0.89–1.01)	0.98 (0.89–1.09)	0.93 (0.85–1.02)	1.17 (0.98–1.39)	70	0.97 (0.94–1.00)	0.98 (0.93–1.04)	0.98 (0.93–1.03)	1.06 (0.98–1.15)	232
Malignant neoplasm of the uterus	CA_106.2						0.94 (0.90–0.99)	0.97 (0.90–1.05)	0.94 (0.87–1.00)	1.04 (0.93–1.16)	119
Malignant sarcoma-related cancers	CA_104	0.96 (0.91–1.01)	0.98 (0.90–1.08)	0.94 (0.87–1.02)	1.03 (0.84–1.26)	87	0.99 (0.97–1.02)	1.02 (0.97–1.06)	1.01 (0.97–1.04)	0.99 (0.92–1.07)	410
Mallet finger	MS_709.11						1.04 (1.00–1.10)	1.06 (0.95–1.19)	1.07 (0.97–1.17)	0.72 (0.51–1.02)	55
Malnutrition and underweight	EM_230	0.97 (0.95–1.00)	0.94 (0.89–0.98)	0.95 (0.91–1.00)	1.13 (1.02–1.24)	275	0.96 (0.95–0.98)	0.95 (0.92–0.97)	0.95 (0.92–0.97)	1.11 (1.07–1.15)	901
Malposition and malpresentation of fetus	PP_940						0.98 (0.92–1.04)	1.03 (0.92–1.15)	0.96 (0.87–1.06)	0.90 (0.69–1.17)	54
Mammographic microcalcification	CA_142.21						1.00 (0.96–1.03)	1.00 (0.94–1.07)	1.03 (0.97–1.08)	1.08 (0.97–1.19)	164
Mastodynia	GU_612.5	1.00 (0.96–1.03)	0.95 (0.89–1.01)	0.97 (0.92–1.02)	1.06 (0.92–1.21)	174	1.00 (0.98–1.02)	1.02 (0.99–1.06)	0.99 (0.96–1.02)	0.92 (0.86–0.98)	575
Maternal care for abnormality of pelvic organs	PP_930						0.99 (0.94–1.04)	0.99 (0.90–1.09)	0.99 (0.92–1.08)	0.93 (0.76–1.14)	78
Maternal infections and carrier state in pregnancy	PP_916						1.01 (0.98–1.05)	0.99 (0.93–1.06)	0.96 (0.91–1.02)	0.86 (0.74–1.01)	166
Mature B-cell	CA_120.21						0.96 (0.92–1.00)	0.94 (0.88–1.01)	0.95 (0.89–1.00)	1.06 (0.96–1.17)	159
Medial epicondylitis (Golfer's elbow)	MS_723.3						1.00 (0.96–1.03)	0.99 (0.92–1.06)	1.02 (0.96–1.08)	0.95 (0.83–1.09)	134
Megaloblastic anemia	BI_160.2						0.99 (0.96–1.02)	0.99 (0.93–1.04)	0.97 (0.93–1.02)	0.98 (0.90–1.08)	224
Meibomian gland dysfunction of eyelid*	SO_362.8	1.00 (0.97–1.04)	1.02 (0.95–1.09)	1.02 (0.96–1.08)	1.03 (0.89–1.20)	156	0.99 (0.97–1.02)	1.00 (0.95–1.06)	1.01 (0.96–1.05)	0.99 (0.91–1.08)	271
Melanocytic nevi*	CA_138.2	1.01 (1.00–1.03)	1.04 (1.01–1.08)	1.05 (1.02–1.08)	0.99 (0.91–1.07)	662	1.01 (1.00–1.02)	1.04 (1.02–1.07)	1.04 (1.02–1.06)	0.93 (0.89–0.97)	1686
Melanomas of skin	CA_103.1	0.99 (0.95–1.04)	0.95 (0.86–1.04)	0.97 (0.90–1.05)	1.06 (0.86–1.30)	85	1.01 (0.98–1.03)	1.02 (0.97–1.07)	1.02 (0.98–1.07)	0.92 (0.83–1.01)	306
Memory loss	NS_329.1	0.97 (0.94–1.00)	0.93 (0.88–0.99)	0.97 (0.92–1.01)	1.16 (1.06–1.28)	226	0.96 (0.95–0.98)	0.97 (0.93–1.00)	0.96 (0.93–0.98)	1.02 (0.97–1.07)	659
Meniere's disease	SO_394.1						1.03 (0.98–1.07)	1.05 (0.96–1.14)	1.04 (0.96–1.11)	1.04 (0.92–1.18)	95
Meningitis	NS_320						1.00 (0.94–1.06)	1.04 (0.93–1.17)	0.98 (0.89–1.08)	1.10 (0.94–1.29)	55
Menopausal and postmenopausal disorders	GU_627	1.00 (0.98–1.02)	0.99 (0.95–1.04)	1.00 (0.96–1.04)	1.04 (0.94–1.14)	368	1.01 (1.00–1.03)	1.03 (1.01–1.06)	1.02 (1.01–1.04)	0.92 (0.88–0.96)	1715
Mental disorder, not otherwise specified	MB_299	0.99 (0.96–1.03)	0.96 (0.90–1.03)	0.98 (0.92–1.04)	1.06 (0.92–1.21)	146	0.97 (0.95–0.99)	0.93 (0.89–0.96)	0.94 (0.91–0.97)	1.10 (1.05–1.15)	531
Mental disorders complicating pregnancy, childbirth and the puerperium	PP_926						0.98 (0.94–1.02)	0.92 (0.86–0.98)	0.91 (0.85–0.97)	0.98 (0.86–1.11)	152
Meralgia paresthetica	NS_336.52						1.00 (0.95–1.04)	1.07 (0.98–1.17)	1.03 (0.96–1.11)	0.93 (0.80–1.10)	91
Metabolic syndrome [Dysmetabolic syndrome X]	EM_203	1.01 (0.95–1.06)	1.00 (0.91–1.11)	0.97 (0.89–1.06)	1.02 (0.80–1.30)	68	0.94 (0.91–0.97)	0.91 (0.87–0.96)	0.93 (0.89–0.97)	1.09 (1.01–1.17)	267
Methicillin resistant Staphylococcus aureus	ID_097.1						0.92 (0.88–0.97)	0.82 (0.77–0.88)	0.82 (0.76–0.88)	1.23 (1.15–1.32)	135
Microcytic anemia	BI_164.1	0.97 (0.95–0.99)	0.93 (0.90–0.97)	0.94 (0.91–0.97)	1.16 (1.09–1.24)	470	0.98 (0.96–0.99)	0.95 (0.93–0.97)	0.95 (0.93–0.97)	1.07 (1.04–1.10)	1579
Microscopic hematuria	GU_593.2	1.01 (0.98–1.05)	1.00 (0.93–1.07)	1.02 (0.95–1.08)	0.87 (0.71–1.08)	128	0.99 (0.98–1.02)	0.96 (0.93–1.00)	0.98 (0.95–1.01)	1.01 (0.95–1.07)	499
Mid back pain	MS_718.3	1.00 (0.97–1.03)	1.00 (0.95–1.05)	1.01 (0.97–1.06)	1.00 (0.89–1.13)	253	0.98 (0.96–0.99)	0.95 (0.92–0.98)	0.95 (0.93–0.98)	1.06 (1.02–1.11)	814
Migraine	NS_331.6	0.97 (0.95–0.99)	0.96 (0.92–0.99)	0.96 (0.93–0.99)	1.06 (0.98–1.15)	536	0.95 (0.95–0.96)	0.94 (0.92–0.95)	0.93 (0.92–0.95)	1.10 (1.07–1.13)	2934
Migraine with aura	NS_331.61	0.96 (0.93–0.99)	0.92 (0.87–0.97)	0.94 (0.89–0.99)	1.15 (1.05–1.27)	227	0.95 (0.93–0.97)	0.96 (0.93–0.99)	0.94 (0.91–0.97)	1.08 (1.03–1.13)	689
Mild cognitive impairment	NS_329.5	0.95 (0.90–1.01)	0.90 (0.82–1.00)	0.93 (0.86–1.02)	1.08 (0.90–1.30)	71	0.92 (0.88–0.96)	0.89 (0.84–0.95)	0.87 (0.82–0.93)	1.15 (1.07–1.24)	171
Mineral deficiencies	EM_247.8	0.98 (0.96–1.00)	0.95 (0.92–0.99)	0.96 (0.93–0.99)	1.12 (1.05–1.19)	593	0.98 (0.97–0.99)	0.96 (0.94–0.98)	0.95 (0.94–0.97)	1.07 (1.03–1.10)	1823
Missed abortion	PP_901.3						1.03 (0.99–1.08)	1.06 (0.98–1.16)	1.09 (1.01–1.17)	0.78 (0.61–1.00)	95
Mitral valve disorders	CV_413.1	0.99 (0.95–1.02)	0.95 (0.90–1.02)	0.97 (0.92–1.02)	1.07 (0.95–1.21)	192	0.95 (0.93–0.97)	0.94 (0.91–0.96)	0.94 (0.91–0.96)	1.13 (1.08–1.17)	826
Mitral valve insufficiency	CV_413.11	0.99 (0.95–1.03)	0.93 (0.86–1.00)	0.93 (0.88–1.00)	1.14 (1.00–1.31)	127	0.93 (0.91–0.96)	0.92 (0.88–0.96)	0.93 (0.89–0.97)	1.15 (1.09–1.22)	336
Mitral valve prolapse*	CV_413.12	1.04 (0.98–1.09)	1.06 (0.94–1.19)	1.07 (0.97–1.17)	0.93 (0.69–1.27)	53	0.98 (0.95–1.02)	1.01 (0.95–1.08)	1.00 (0.94–1.05)	0.99 (0.89–1.11)	167
Mixed conductive and sensorineural hearing loss	SO_396.3	1.01 (0.96–1.06)	0.99 (0.90–1.09)	1.01 (0.93–1.10)	1.16 (0.96–1.39)	73	0.97 (0.94–1.00)	1.01 (0.95–1.07)	0.97 (0.92–1.02)	1.02 (0.93–1.12)	211
Mixed disorder of acid-base balance	EM_256.3	0.95 (0.89–1.01)	0.85 (0.77–0.94)	0.89 (0.81–0.98)	1.24 (1.08–1.43)	68	0.94 (0.91–0.97)	0.94 (0.89–0.99)	0.93 (0.88–0.97)	1.08 (1.00–1.15)	238
Mixed hyperlipidemia	EM_239.3	0.98 (0.96–0.99)	0.95 (0.92–0.98)	0.97 (0.95–1.00)	1.06 (1.00–1.13)	827	0.97 (0.96–0.98)	0.94 (0.93–0.96)	0.95 (0.93–0.96)	1.08 (1.05–1.11)	2317
Monoclonal gammopathy	BI_180.31						0.96 (0.93–1.00)	0.95 (0.89–1.02)	0.98 (0.93–1.04)	1.07 (0.98–1.18)	160
Mononeuritis of lower limb	NS_336.5	0.99 (0.95–1.02)	0.94 (0.88–1.00)	0.97 (0.92–1.02)	1.02 (0.89–1.17)	182	0.99 (0.97–1.00)	0.99 (0.95–1.02)	0.97 (0.94–1.00)	1.01 (0.95–1.07)	591
Mononeuritis of upper limb	NS_336.4	1.01 (0.99–1.03)	0.99 (0.94–1.03)	0.97 (0.94–1.01)	1.03 (0.94–1.13)	364	0.98 (0.97–1.00)	0.96 (0.94–0.98)	0.95 (0.93–0.97)	1.03 (1.00–1.07)	1648
Mononeuropathies	NS_336	1.00 (0.98–1.02)	0.97 (0.94–1.01)	0.97 (0.94–1.00)	1.01 (0.93–1.09)	518	0.98 (0.97–0.99)	0.95 (0.93–0.97)	0.95 (0.93–0.96)	1.05 (1.02–1.08)	2378
Mood [affective] disorders	MB_286	0.99 (0.97–1.00)	0.98 (0.95–1.00)	0.98 (0.96–1.01)	1.06 (1.00–1.12)	984	0.95 (0.95–0.96)	0.92 (0.91–0.93)	0.92 (0.91–0.93)	1.15 (1.13–1.18)	6549
Morbid obesity	EM_236.11	0.92 (0.90–0.94)	0.88 (0.85–0.91)	0.88 (0.85–0.91)	1.22 (1.16–1.28)	584	0.88 (0.87–0.89)	0.84 (0.83–0.85)	0.83 (0.81–0.84)	1.26 (1.23–1.29)	2640
Morphologic lesions in glomerular diseases	GU_580.5						0.94 (0.90–0.99)	0.90 (0.84–0.97)	0.89 (0.83–0.95)	1.10 (1.00–1.23)	118
Mucous polyp of cervix	GU_622.2						1.02 (0.98–1.06)	1.03 (0.95–1.11)	1.04 (0.98–1.11)	0.98 (0.85–1.13)	119
Multinodular goiter	EM_200.23	0.98 (0.94–1.02)	0.96 (0.90–1.03)	0.99 (0.93–1.05)	0.98 (0.83–1.15)	146	1.00 (0.98–1.02)	0.99 (0.96–1.03)	0.99 (0.96–1.02)	0.99 (0.94–1.05)	642
Multiple myeloma	CA_123.1						0.90 (0.84–0.98)	0.93 (0.84–1.04)	0.91 (0.82–1.01)	1.13 (0.98–1.31)	56
Multiple myeloma and malignant plasma cell neoplasms	CA_123						0.93 (0.87–1.00)	0.95 (0.85–1.06)	0.93 (0.85–1.03)	1.10 (0.95–1.28)	59
Multiple sclerosis	NS_326.1	0.96 (0.90–1.03)	0.93 (0.83–1.05)	0.92 (0.83–1.02)	1.19 (0.98–1.45)	52	0.95 (0.92–0.98)	0.92 (0.88–0.97)	0.91 (0.86–0.95)	1.12 (1.05–1.20)	247
Muscle wasting and atrophy	MS_719.6						0.98 (0.92–1.03)	0.91 (0.83–1.00)	0.92 (0.85–1.01)	1.11 (0.98–1.27)	75
Muscle weakness (generalized)	SS_807.21	0.99 (0.96–1.01)	0.93 (0.88–0.98)	0.95 (0.91–1.00)	1.16 (1.06–1.27)	243	0.96 (0.94–0.98)	0.94 (0.91–0.97)	0.94 (0.92–0.97)	1.07 (1.02–1.12)	738
Myalgia	MS_724.1	0.96 (0.94–0.98)	0.93 (0.90–0.97)	0.94 (0.91–0.97)	1.13 (1.06–1.21)	517	0.97 (0.96–0.98)	0.94 (0.92–0.96)	0.94 (0.92–0.95)	1.08 (1.05–1.11)	2422
Myasthenia gravis	NS_338.1						0.93 (0.87–0.99)	0.90 (0.81–0.99)	0.89 (0.81–0.98)	1.14 (0.99–1.30)	61
Myasthenia gravis and other myoneural disorders	NS_338						0.90 (0.85–0.95)	0.92 (0.85–0.99)	0.87 (0.81–0.94)	1.14 (1.03–1.26)	106
Mycobacteria	ID_005						1.03 (0.98–1.07)	1.04 (0.95–1.14)	1.00 (0.93–1.09)	0.97 (0.82–1.14)	80
Mycobacterium tuberculosis	ID_005.1						1.02 (0.96–1.08)	1.09 (0.97–1.22)	1.00 (0.90–1.10)	0.93 (0.74–1.17)	51
Myeloid	CA_120.1	1.01 (0.95–1.06)	0.95 (0.85–1.05)	1.00 (0.92–1.10)	0.90 (0.68–1.19)	65	0.94 (0.91–0.98)	0.96 (0.91–1.01)	0.94 (0.90–0.99)	1.07 (1.00–1.16)	245
Myelopathies	NS_348.2	0.98 (0.92–1.04)	0.95 (0.85–1.07)	0.94 (0.85–1.03)	1.02 (0.80–1.30)	58	0.93 (0.90–0.96)	0.87 (0.83–0.92)	0.88 (0.84–0.93)	1.16 (1.09–1.24)	238
Myeloproliferative disorder	CA_124						0.95 (0.91–0.99)	0.96 (0.90–1.02)	0.96 (0.91–1.01)	1.06 (0.97–1.17)	174
Myocardial infarction [Heart attack]	CV_404.1	0.91 (0.86–0.97)	0.87 (0.80–0.95)	0.90 (0.83–0.98)	1.21 (1.07–1.38)	90	0.93 (0.91–0.96)	0.91 (0.87–0.94)	0.89 (0.86–0.93)	1.14 (1.09–1.20)	461
Myopathies	NS_340						0.92 (0.86–0.97)	0.90 (0.82–0.98)	0.90 (0.83–0.97)	1.18 (1.06–1.30)	87
Myopia	SO_387.2	1.02 (0.99–1.04)	1.06 (1.01–1.11)	1.06 (1.02–1.11)	0.87 (0.76–1.01)	293	1.00 (0.99–1.01)	1.02 (1.00–1.04)	1.02 (1.00–1.03)	0.98 (0.95–1.02)	1822
Myositis	MS_700.41						0.93 (0.86–1.00)	0.86 (0.77–0.96)	0.86 (0.77–0.96)	1.21 (1.08–1.36)	53
Nail disorders	DE_683	0.98 (0.95–1.01)	0.97 (0.92–1.03)	0.96 (0.92–1.01)	1.07 (0.96–1.20)	231	0.98 (0.96–0.99)	0.95 (0.93–0.98)	0.96 (0.93–0.98)	1.08 (1.04–1.13)	1016
Nail dystrophy*	DE_683.2	0.93 (0.87–1.00)	0.92 (0.83–1.03)	0.89 (0.81–0.99)	1.16 (0.96–1.39)	59	0.96 (0.92–1.00)	0.92 (0.86–0.98)	0.92 (0.87–0.98)	1.13 (1.05–1.23)	166
Narcolepsy	NS_333.7						0.92 (0.87–0.97)	0.87 (0.81–0.94)	0.89 (0.82–0.96)	1.19 (1.09–1.30)	104
Nasal congestion*	RE_463.4	1.00 (0.97–1.03)	0.99 (0.93–1.06)	1.00 (0.95–1.05)	0.95 (0.81–1.11)	190	0.98 (0.95–1.00)	0.96 (0.92–1.00)	0.96 (0.92–1.00)	1.04 (0.97–1.11)	389
Nasal polyps	RE_471.5						1.01 (0.98–1.04)	1.03 (0.96–1.10)	1.01 (0.95–1.06)	1.02 (0.92–1.14)	161
Nasopharyngitis	RE_464						0.96 (0.92–1.00)	1.00 (0.93–1.07)	0.99 (0.94–1.06)	1.09 (0.98–1.21)	138
Nausea	GI_528.1	0.99 (0.97–1.01)	0.96 (0.93–1.00)	0.97 (0.94–1.00)	1.06 (0.98–1.15)	487	0.96 (0.95–0.97)	0.93 (0.91–0.95)	0.93 (0.91–0.94)	1.10 (1.07–1.13)	2266
Nausea and vomiting	GI_528	0.99 (0.97–1.01)	0.97 (0.94–1.01)	0.98 (0.95–1.01)	1.06 (0.98–1.14)	528	0.96 (0.95–0.97)	0.93 (0.92–0.95)	0.93 (0.92–0.94)	1.09 (1.06–1.12)	2553
Neck sprain	MS_741.72						1.01 (0.98–1.03)	0.97 (0.92–1.02)	0.98 (0.94–1.02)	0.97 (0.88–1.06)	274
Nerve plexus lesions	NS_335.1						0.98 (0.94–1.03)	0.97 (0.89–1.06)	0.97 (0.90–1.05)	1.04 (0.91–1.18)	94
Nerve root and plexus disorders	NS_335						0.99 (0.96–1.03)	0.96 (0.90–1.03)	0.97 (0.91–1.02)	1.02 (0.91–1.13)	153
Neuroendocrine tumors	CA_114						0.98 (0.95–1.02)	1.02 (0.96–1.09)	0.99 (0.94–1.04)	0.98 (0.88–1.08)	173
Neuromuscular dysfunction of bladder	GU_596.5						0.89 (0.85–0.93)	0.90 (0.85–0.96)	0.85 (0.80–0.90)	1.19 (1.10–1.27)	161
Neutropenia	BI_170.1	1.00 (0.95–1.05)	1.04 (0.95–1.14)	1.02 (0.95–1.10)	1.05 (0.86–1.28)	87	0.99 (0.96–1.02)	0.98 (0.93–1.04)	0.99 (0.94–1.04)	1.00 (0.92–1.10)	239
Neutrophilic and Eosinophilic dermatoses	DE_669						0.92 (0.88–0.96)	0.89 (0.84–0.95)	0.87 (0.82–0.93)	1.17 (1.09–1.26)	171
Nevus, non-neoplastic	CA_138.1	1.02 (0.99–1.05)	1.06 (0.99–1.12)	1.07 (1.02–1.13)	1.07 (0.93–1.22)	187	1.02 (1.00–1.03)	1.05 (1.02–1.09)	1.04 (1.01–1.07)	0.89 (0.83–0.96)	586
Nicotine dependence (current and history of)	MB_282	0.99 (0.97–1.02)	0.97 (0.92–1.01)	0.97 (0.93–1.00)	1.03 (0.94–1.13)	359	0.97 (0.97–0.98)	0.93 (0.91–0.94)	0.93 (0.92–0.95)	1.08 (1.05–1.11)	3178
Nocturia	GU_594.41	0.98 (0.95–1.02)	0.98 (0.91–1.04)	1.00 (0.95–1.06)	1.04 (0.90–1.20)	163	0.99 (0.97–1.01)	0.99 (0.95–1.03)	1.00 (0.97–1.03)	1.02 (0.96–1.09)	479
Non-Hodgkin lymphoma	CA_122.2	1.03 (0.98–1.09)	1.14 (1.01–1.28)	1.09 (0.99–1.20)	0.83 (0.58–1.19)	50	0.97 (0.93–1.00)	0.96 (0.90–1.03)	0.97 (0.91–1.02)	1.05 (0.95–1.16)	166
Non-degenerative maculopathy	SO_374.7	1.01 (0.97–1.05)	1.04 (0.96–1.13)	1.03 (0.96–1.10)	1.02 (0.85–1.22)	116	0.99 (0.97–1.02)	1.01 (0.97–1.05)	1.01 (0.97–1.04)	0.97 (0.91–1.04)	446
Non-pressure chronic ulcer	DE_686.2	0.95 (0.88–1.02)	0.82 (0.73–0.92)	0.83 (0.74–0.93)	1.31 (1.13–1.51)	50	0.91 (0.88–0.94)	0.87 (0.82–0.91)	0.86 (0.81–0.90)	1.19 (1.13–1.26)	258
Nonexuadative (dry) age-related macular degeneration	SO_374.511						0.99 (0.95–1.02)	1.00 (0.94–1.06)	1.00 (0.95–1.06)	1.05 (0.96–1.15)	190
Noninfectious dermatoses of eyelid	SO_360.5						1.02 (0.97–1.07)	1.06 (0.96–1.16)	1.06 (0.98–1.15)	0.93 (0.76–1.13)	73
Noninflammatory disorders of cervix	GU_617						1.00 (0.96–1.03)	0.96 (0.90–1.02)	0.96 (0.91–1.02)	1.11 (1.01–1.22)	168
Noninflammatory disorders of ovary, fallopian tube, and broad ligament	GU_619	0.99 (0.96–1.02)	1.01 (0.96–1.06)	1.00 (0.96–1.04)	1.05 (0.94–1.18)	280	0.98 (0.97–1.00)	0.99 (0.97–1.01)	0.99 (0.97–1.01)	1.03 (0.99–1.07)	1329
Noninflammatory disorders of vagina	GU_618	1.00 (0.98–1.02)	1.03 (0.99–1.08)	1.02 (0.98–1.06)	0.99 (0.89–1.10)	375	1.01 (1.00–1.02)	1.03 (1.01–1.05)	1.01 (1.00–1.03)	0.96 (0.92–1.00)	1574
Noninflammatory disorders of vulva and perineum	GU_620	1.00 (0.95–1.04)	1.04 (0.95–1.13)	1.00 (0.93–1.08)	0.97 (0.78–1.20)	91	0.98 (0.95–1.01)	1.00 (0.95–1.06)	0.97 (0.93–1.02)	1.05 (0.97–1.15)	228
Nonspecific abnormal findings in stool contents	GI_556.8	0.94 (0.90–0.98)	0.95 (0.89–1.01)	0.94 (0.89–0.99)	1.15 (1.03–1.28)	168	0.98 (0.95–1.00)	0.99 (0.95–1.04)	0.98 (0.94–1.02)	1.07 (1.00–1.13)	379
Nonspecific abnormal findings of other body structures	SS_848	1.02 (0.99–1.04)	0.99 (0.94–1.05)	1.00 (0.95–1.05)	1.01 (0.89–1.15)	233	0.98 (0.96–1.00)	0.97 (0.94–1.00)	0.96 (0.93–0.99)	1.03 (0.98–1.09)	573
Nonspecific abnormal findings on radiological and other examination of musculoskeletal system	MS_732	0.99 (0.93–1.05)	0.95 (0.85–1.07)	0.94 (0.85–1.04)	1.18 (0.98–1.43)	56	0.97 (0.94–1.01)	0.92 (0.86–0.98)	0.92 (0.87–0.97)	1.03 (0.94–1.14)	169
Nonspecific abnormal results of function study of liver	GI_545	1.01 (0.97–1.06)	0.99 (0.91–1.08)	1.00 (0.93–1.08)	1.07 (0.89–1.29)	91	0.96 (0.94–0.99)	0.95 (0.91–0.99)	0.96 (0.92–1.00)	1.07 (1.00–1.15)	321
Nonspecific elevation of levels of transaminase or lactic acid dehydrogenase [LDH]	SS_823.1						0.99 (0.96–1.03)	0.95 (0.88–1.01)	0.96 (0.90–1.02)	1.13 (1.03–1.23)	142
Nonspecific reaction to test for tuberculosis	SS_826.1						1.02 (0.98–1.05)	1.03 (0.96–1.10)	1.01 (0.95–1.07)	0.99 (0.88–1.12)	147
Nontraumatic Intracranial hemorrhage	CV_430						0.94 (0.89–0.99)	0.89 (0.82–0.98)	0.94 (0.87–1.01)	1.18 (1.06–1.31)	86
Nuclear cataract	SO_371.3	1.00 (0.98–1.02)	1.02 (0.98–1.07)	1.01 (0.98–1.04)	1.02 (0.93–1.11)	444	0.99 (0.98–1.00)	0.99 (0.97–1.02)	1.00 (0.98–1.01)	0.98 (0.94–1.02)	1928
Obesity	EM_236.1	0.96 (0.95–0.97)	0.94 (0.91–0.96)	0.94 (0.92–0.96)	1.11 (1.06–1.16)	1207	0.92 (0.92–0.93)	0.87 (0.86–0.88)	0.87 (0.86–0.88)	1.22 (1.20–1.25)	6221
Obesity or excessive weight gain in pregnancy	PP_910	0.95 (0.88–1.01)	0.93 (0.83–1.04)	0.92 (0.83–1.01)	1.09 (0.85–1.40)	53	0.96 (0.92–1.00)	0.89 (0.83–0.95)	0.88 (0.83–0.94)	1.09 (0.99–1.21)	151
Obsessive-compulsive disorder	MB_289	0.92 (0.85–0.98)	0.87 (0.77–0.97)	0.86 (0.78–0.96)	1.26 (1.06–1.49)	55	0.94 (0.91–0.98)	0.92 (0.87–0.98)	0.93 (0.88–0.98)	1.08 (1.00–1.17)	186
Obstructive and reflux uropathy	GU_581.3	0.97 (0.93–1.00)	0.99 (0.92–1.06)	0.95 (0.90–1.01)	1.15 (1.02–1.29)	164	0.97 (0.95–0.99)	0.96 (0.92–1.00)	0.96 (0.93–1.00)	1.02 (0.96–1.08)	524
Obstructive sleep apnea	NS_333.11	0.96 (0.95–0.98)	0.94 (0.92–0.97)	0.95 (0.93–0.97)	1.10 (1.04–1.17)	900	0.93 (0.92–0.94)	0.88 (0.87–0.89)	0.88 (0.87–0.89)	1.17 (1.15–1.20)	3630
Occipital neuralgia*	MS_717.3	1.00 (0.95–1.05)	1.01 (0.91–1.12)	1.01 (0.93–1.10)	0.83 (0.61–1.14)	67	0.97 (0.93–1.01)	0.93 (0.87–0.99)	0.96 (0.90–1.02)	1.03 (0.93–1.13)	152
Occlusion and stenosis of precerebral arteries	CV_433.2	0.98 (0.94–1.03)	0.94 (0.87–1.03)	0.96 (0.89–1.03)	1.03 (0.85–1.23)	106	0.96 (0.93–0.99)	0.98 (0.94–1.03)	0.94 (0.91–0.98)	1.07 (1.00–1.14)	317
Ocular hypertension	SO_375.6						1.00 (0.97–1.03)	1.00 (0.94–1.06)	1.00 (0.95–1.05)	1.00 (0.90–1.10)	209
Ocular pain	SO_389.1						1.01 (0.98–1.05)	1.07 (1.00–1.14)	1.03 (0.97–1.08)	0.96 (0.86–1.07)	174
Oligomenorrhea	GU_626.11	1.01 (0.97–1.06)	1.08 (0.99–1.17)	1.03 (0.96–1.10)	0.91 (0.72–1.16)	100	1.01 (0.99–1.03)	1.01 (0.98–1.04)	1.01 (0.98–1.04)	1.01 (0.95–1.07)	613
Open angle glaucoma	SO_375.11	0.99 (0.94–1.05)	1.05 (0.95–1.16)	0.97 (0.90–1.06)	1.05 (0.86–1.28)	72	0.97 (0.94–1.00)	1.01 (0.96–1.06)	0.99 (0.95–1.03)	1.05 (0.98–1.13)	323
Opioid abuse or dependence	MB_280.21						1.00 (0.97–1.03)	0.95 (0.90–1.00)	0.94 (0.89–0.99)	1.04 (0.96–1.12)	217
Opioid use disorders	MB_280.2						0.99 (0.97–1.02)	0.93 (0.89–0.98)	0.93 (0.89–0.98)	1.07 (1.01–1.14)	270
Optic atrophy	SO_380.3						1.01 (0.97–1.04)	1.00 (0.94–1.08)	1.02 (0.96–1.08)	1.00 (0.89–1.13)	144
Optic neuritis	SO_380.11						0.94 (0.88–1.00)	0.92 (0.83–1.02)	0.90 (0.82–0.99)	1.14 (1.00–1.29)	67
Optic neuropathy	SO_380.1						0.97 (0.93–1.00)	1.01 (0.94–1.08)	0.98 (0.93–1.04)	1.03 (0.92–1.14)	161
Orchitis and epididymitis	GU_603.5						0.99 (0.95–1.04)	0.98 (0.89–1.09)	0.95 (0.87–1.03)	0.96 (0.79–1.16)	74
Orthostatic hypotension	CV_446.2	0.92 (0.87–0.97)	0.86 (0.79–0.94)	0.90 (0.83–0.97)	1.31 (1.17–1.45)	95	0.93 (0.90–0.96)	0.88 (0.84–0.93)	0.87 (0.83–0.91)	1.16 (1.09–1.23)	280
Osteoarthritis	MS_708	1.01 (0.99–1.02)	1.00 (0.98–1.03)	1.01 (0.99–1.03)	0.96 (0.91–1.02)	1105	0.97 (0.96–0.98)	0.92 (0.91–0.93)	0.93 (0.92–0.94)	1.08 (1.05–1.10)	5379
Osteoarthritis of more than one site	MS_708.1	0.99 (0.95–1.03)	1.01 (0.94–1.08)	1.00 (0.94–1.06)	0.95 (0.81–1.12)	145	0.96 (0.94–0.98)	0.92 (0.89–0.95)	0.92 (0.89–0.95)	1.09 (1.04–1.14)	644
Osteomyelitis	MS_701.1						0.90 (0.86–0.95)	0.84 (0.78–0.91)	0.83 (0.77–0.89)	1.25 (1.16–1.34)	118
Osteomyelitis, periostitis, and other infections involving bone	MS_701						0.91 (0.86–0.96)	0.84 (0.78–0.91)	0.83 (0.77–0.89)	1.24 (1.15–1.33)	123
Osteonecrosis	MS_727.1						0.93 (0.88–0.98)	0.86 (0.80–0.93)	0.87 (0.81–0.94)	1.08 (0.97–1.21)	102
Osteophyte*	MS_724.52	1.01 (0.95–1.07)	0.96 (0.86–1.08)	0.96 (0.87–1.06)	1.07 (0.86–1.33)	52	0.97 (0.92–1.02)	0.89 (0.82–0.96)	0.92 (0.85–0.99)	1.03 (0.91–1.17)	99
Osteoporosis	MS_726.1	1.00 (0.98–1.03)	1.00 (0.96–1.05)	1.01 (0.98–1.05)	1.02 (0.94–1.12)	399	1.02 (1.00–1.03)	1.03 (1.01–1.05)	1.03 (1.01–1.05)	0.98 (0.95–1.02)	1467
Osteoporosis and low bone density	MS_726	1.00 (0.98–1.03)	1.00 (0.96–1.04)	1.01 (0.98–1.05)	1.02 (0.94–1.12)	405	1.02 (1.00–1.03)	1.03 (1.01–1.05)	1.03 (1.01–1.05)	0.98 (0.95–1.02)	1492
Otalgia [ear pain]	SO_392.1	0.97 (0.94–1.01)	1.01 (0.95–1.07)	0.99 (0.94–1.04)	1.10 (0.98–1.24)	188	0.99 (0.98–1.01)	0.99 (0.96–1.03)	0.99 (0.96–1.02)	0.99 (0.94–1.04)	741
Otalgia and effusion of ear	SO_392	0.97 (0.94–1.00)	1.01 (0.95–1.07)	0.99 (0.94–1.04)	1.11 (0.99–1.25)	200	0.99 (0.97–1.01)	0.98 (0.96–1.01)	0.98 (0.95–1.01)	1.01 (0.96–1.06)	783
Other abnormal findings in urine	SS_832	1.00 (0.97–1.04)	1.03 (0.97–1.10)	1.00 (0.95–1.06)	1.11 (0.98–1.26)	165	0.97 (0.95–0.99)	0.94 (0.91–0.98)	0.95 (0.92–0.98)	1.08 (1.03–1.13)	629
Other abnormal immunological findings in serum	SS_826						0.98 (0.95–1.01)	0.96 (0.91–1.01)	0.96 (0.91–1.01)	1.05 (0.96–1.14)	221
Other acquired musculoskeletal deformity	MS_729						1.04 (1.01–1.08)	1.07 (1.00–1.16)	1.07 (1.01–1.14)	0.91 (0.78–1.06)	128
Other and unspecified disorders of metabolism	EM_252	0.95 (0.91–0.99)	0.91 (0.84–0.99)	0.94 (0.88–1.00)	1.16 (1.01–1.33)	118	0.96 (0.94–0.98)	0.95 (0.91–0.99)	0.95 (0.92–0.98)	1.06 (1.00–1.13)	410
Other and unspecified dorsopathies	MS_717	0.99 (0.96–1.01)	1.00 (0.95–1.04)	0.99 (0.95–1.03)	1.03 (0.93–1.14)	338	0.98 (0.96–0.99)	0.96 (0.93–0.98)	0.96 (0.93–0.98)	1.04 (1.00–1.08)	1102
Other arthropathies	MS_707	0.97 (0.94–1.00)	0.93 (0.88–0.98)	0.93 (0.89–0.98)	1.13 (1.03–1.25)	269	0.97 (0.96–0.98)	0.91 (0.89–0.93)	0.93 (0.91–0.94)	1.08 (1.05–1.12)	1405
Other cerebrovascular disease	CV_433	0.98 (0.94–1.01)	0.95 (0.89–1.01)	0.97 (0.92–1.02)	1.03 (0.91–1.18)	188	0.95 (0.93–0.97)	0.93 (0.90–0.96)	0.93 (0.90–0.96)	1.11 (1.06–1.16)	593
Other conditions or status of the mother complicating pregnancy, childbirth, or the puerperium	PP_938	0.98 (0.94–1.03)	0.96 (0.89–1.04)	0.96 (0.90–1.03)	0.99 (0.80–1.23)	107	1.00 (0.98–1.02)	0.98 (0.94–1.02)	0.95 (0.92–0.99)	0.92 (0.85–0.99)	512
Other congenital malformations, NEC	CM_778						0.97 (0.91–1.03)	0.97 (0.87–1.09)	0.96 (0.87–1.07)	1.09 (0.91–1.29)	51
Other digestive system symptoms and diseases	GI_556	0.97 (0.95–1.00)	0.97 (0.92–1.02)	0.97 (0.93–1.01)	1.08 (0.98–1.20)	286	0.98 (0.97–1.00)	0.99 (0.96–1.02)	0.97 (0.94–0.99)	1.06 (1.01–1.11)	795
Other diseases of biliary tract	GI_552						0.97 (0.94–1.01)	0.91 (0.86–0.97)	0.93 (0.88–0.99)	1.03 (0.93–1.14)	167
Other diseases of blood and blood-forming organs	BI_176	0.99 (0.94–1.05)	1.06 (0.96–1.17)	1.04 (0.95–1.13)	0.85 (0.63–1.17)	70	0.99 (0.96–1.02)	0.95 (0.90–1.01)	0.97 (0.92–1.02)	1.08 (0.99–1.17)	208
Other diseases of inner ear	SO_395						0.96 (0.91–1.00)	0.96 (0.89–1.03)	0.97 (0.91–1.03)	1.06 (0.95–1.18)	131
Other diseases of pericardium	CV_411	0.99 (0.93–1.06)	1.00 (0.89–1.12)	0.96 (0.87–1.06)	1.16 (0.95–1.41)	53	0.96 (0.93–1.01)	0.93 (0.87–1.00)	0.93 (0.88–0.99)	1.09 (0.99–1.19)	144
Other diseases of spinal cord	NS_348	0.96 (0.91–1.00)	0.92 (0.85–1.00)	0.90 (0.83–0.96)	1.06 (0.89–1.25)	108	0.93 (0.91–0.96)	0.88 (0.84–0.91)	0.89 (0.85–0.92)	1.15 (1.09–1.21)	361
Other diseases of stomach and duodenum	GI_516	0.98 (0.95–1.02)	0.99 (0.92–1.05)	0.99 (0.93–1.04)	1.05 (0.92–1.20)	160	0.96 (0.94–0.98)	0.93 (0.90–0.96)	0.92 (0.89–0.95)	1.11 (1.06–1.16)	584
Other disorders and symptoms of the musculoskeletal system	MS_730	0.98 (0.97–1.00)	0.96 (0.93–0.99)	0.96 (0.93–0.99)	1.05 (0.98–1.13)	612	0.98 (0.97–0.99)	0.98 (0.95–1.00)	0.97 (0.95–0.99)	1.05 (1.01–1.08)	1571
Other disorders involving the immune mechanism	BI_180	1.00 (0.97–1.04)	0.95 (0.89–1.03)	0.99 (0.93–1.05)	1.08 (0.94–1.25)	135	0.96 (0.94–0.98)	0.95 (0.91–0.98)	0.95 (0.92–0.98)	1.09 (1.03–1.14)	549
Other disorders of arteries and arterioles	CV_443	1.00 (0.94–1.05)	0.91 (0.82–1.01)	0.96 (0.88–1.05)	1.14 (0.95–1.37)	66	0.97 (0.93–1.00)	0.95 (0.89–1.00)	0.94 (0.89–0.99)	1.03 (0.94–1.13)	199
Other disorders of binocular movement	SO_382						0.96 (0.91–1.01)	0.91 (0.83–1.00)	0.94 (0.86–1.02)	1.15 (1.02–1.28)	79
Other disorders of bladder	GU_596	0.97 (0.94–1.01)	0.95 (0.90–1.01)	0.97 (0.92–1.01)	1.06 (0.95–1.20)	213	0.95 (0.93–0.97)	0.94 (0.91–0.97)	0.92 (0.89–0.95)	1.12 (1.07–1.17)	655
Other disorders of bone	MS_727	1.00 (0.98–1.01)	0.99 (0.96–1.03)	1.01 (0.98–1.03)	1.00 (0.92–1.08)	639	1.00 (0.99–1.01)	1.01 (0.99–1.03)	1.01 (1.00–1.03)	0.99 (0.96–1.02)	2902
Other disorders of ear	SO_398	1.00 (0.96–1.05)	1.07 (0.98–1.16)	1.03 (0.96–1.10)	0.89 (0.70–1.13)	100	0.99 (0.96–1.02)	1.03 (0.98–1.09)	1.00 (0.96–1.05)	0.98 (0.89–1.07)	258
Other disorders of eye	SO_389	0.96 (0.91–1.01)	0.98 (0.90–1.06)	0.96 (0.89–1.03)	1.13 (0.98–1.31)	105	1.01 (0.99–1.03)	1.02 (0.98–1.06)	1.01 (0.97–1.04)	0.95 (0.88–1.02)	411
Other disorders of liver	GI_546	0.97 (0.94–1.01)	0.93 (0.88–0.99)	0.94 (0.89–0.99)	1.09 (0.97–1.23)	201	0.98 (0.97–1.00)	0.97 (0.94–1.00)	0.97 (0.94–0.99)	1.03 (0.98–1.08)	691
Other disorders of male genital organs	GU_608						1.02 (1.00–1.05)	0.99 (0.93–1.04)	1.02 (0.97–1.07)	0.93 (0.82–1.05)	225
Other disorders of nose and nasal sinuses	RE_471	0.99 (0.96–1.01)	0.97 (0.93–1.01)	0.97 (0.93–1.00)	1.08 (1.00–1.18)	401	0.99 (0.98–1.00)	0.99 (0.97–1.01)	0.99 (0.97–1.01)	1.00 (0.96–1.04)	1550
Other disorders of the brain and CNS	NS_347	1.04 (0.99–1.08)	1.03 (0.94–1.12)	1.03 (0.95–1.11)	0.90 (0.71–1.15)	85	0.98 (0.95–1.01)	0.94 (0.89–1.00)	0.96 (0.91–1.01)	1.09 (1.01–1.18)	230
Other disorders of the circulatory system	CV_449	0.98 (0.92–1.04)	0.93 (0.84–1.03)	0.96 (0.87–1.05)	1.10 (0.92–1.33)	65	0.97 (0.93–1.01)	0.95 (0.89–1.02)	0.94 (0.88–1.00)	1.12 (1.03–1.22)	148
Other disorders of the eyelids	SO_362	1.00 (0.98–1.03)	1.02 (0.98–1.07)	1.01 (0.98–1.05)	1.02 (0.92–1.13)	363	0.99 (0.97–1.01)	1.00 (0.97–1.03)	1.00 (0.97–1.02)	0.97 (0.92–1.02)	876
Other disorders of the intestines	GI_532	0.98 (0.95–1.02)	0.94 (0.88–1.01)	0.96 (0.90–1.02)	1.05 (0.91–1.21)	149	0.98 (0.96–1.00)	0.96 (0.93–1.00)	0.98 (0.94–1.01)	1.09 (1.03–1.15)	472
Other disorders of the kidney and ureters	GU_586	0.96 (0.93–0.99)	0.94 (0.89–0.99)	0.95 (0.90–0.99)	1.14 (1.04–1.26)	242	0.95 (0.94–0.97)	0.92 (0.89–0.95)	0.92 (0.90–0.94)	1.10 (1.05–1.14)	916
Other disorders of urethra and urinary tract	GU_597						0.94 (0.90–0.98)	0.94 (0.88–1.00)	0.93 (0.88–0.98)	1.08 (0.99–1.19)	168
Other disorders of white blood cells	BI_172						0.99 (0.94–1.04)	0.97 (0.89–1.07)	1.00 (0.92–1.08)	0.91 (0.75–1.10)	78
Other endocrine disorders, NOS	EM_229	1.00 (0.95–1.06)	1.03 (0.92–1.15)	1.04 (0.94–1.14)	1.08 (0.85–1.36)	56	0.96 (0.93–0.99)	0.90 (0.85–0.95)	0.93 (0.88–0.98)	1.11 (1.03–1.21)	195
Other follicular disorders	DE_682	1.00 (0.98–1.02)	1.02 (0.98–1.06)	1.03 (1.00–1.07)	1.00 (0.91–1.10)	487	1.00 (0.99–1.01)	1.02 (1.01–1.04)	1.02 (1.00–1.03)	0.96 (0.93–0.99)	2688
Other hearing abnormality	SO_397	0.99 (0.96–1.01)	0.96 (0.92–1.00)	0.97 (0.93–1.00)	1.05 (0.95–1.15)	376	0.99 (0.98–1.00)	0.99 (0.97–1.02)	0.99 (0.97–1.01)	1.00 (0.96–1.04)	1421
Other mental and behavioral problems	MB_283	0.96 (0.93–1.00)	0.95 (0.89–1.02)	0.96 (0.90–1.02)	1.17 (1.04–1.32)	139	0.98 (0.96–1.00)	0.96 (0.92–0.99)	0.96 (0.93–0.99)	1.09 (1.04–1.15)	514
Other non-inflammatory spondylopathy	MS_715	1.00 (0.98–1.01)	0.95 (0.92–0.98)	0.96 (0.94–0.99)	1.07 (1.01–1.13)	806	0.96 (0.95–0.96)	0.91 (0.90–0.93)	0.92 (0.91–0.93)	1.10 (1.07–1.12)	3091
Other nonmalignant breast conditions	GU_612	1.01 (0.99–1.03)	1.00 (0.96–1.04)	1.00 (0.97–1.03)	1.00 (0.91–1.10)	454	1.01 (1.00–1.02)	1.02 (1.00–1.04)	1.01 (1.00–1.03)	0.95 (0.91–0.99)	1710
Other nonthrombocytopenic purpura	BI_168.18						0.99 (0.94–1.04)	1.00 (0.91–1.10)	1.02 (0.95–1.10)	1.09 (0.96–1.23)	80
Other nutritional deficiencies	EM_234						0.96 (0.91–1.01)	0.90 (0.83–0.98)	0.92 (0.85–0.99)	1.10 (0.98–1.23)	101
Other respiratory disorders	RE_486	1.00 (0.97–1.03)	0.96 (0.91–1.02)	0.98 (0.94–1.04)	0.98 (0.85–1.13)	208	0.94 (0.93–0.96)	0.91 (0.88–0.94)	0.90 (0.88–0.93)	1.12 (1.08–1.17)	763
Other signs and symptoms in breast	GU_612.7	1.00 (0.95–1.04)	0.99 (0.92–1.08)	0.97 (0.90–1.04)	1.02 (0.84–1.23)	104	1.02 (1.00–1.04)	1.04 (1.00–1.08)	1.04 (1.00–1.08)	0.95 (0.87–1.03)	370
Other skin and subcutaneous disorders	DE_678	1.01 (0.99–1.03)	1.02 (0.98–1.07)	1.05 (1.01–1.09)	0.95 (0.84–1.08)	334	1.00 (0.99–1.01)	1.01 (0.99–1.03)	1.00 (0.99–1.02)	0.94 (0.91–0.98)	1951
Other specified diabetes*	EM_202.4						0.92 (0.88–0.96)	0.89 (0.83–0.95)	0.87 (0.81–0.93)	1.15 (1.06–1.25)	133
Other specified disorders of breast	GU_612.8	1.01 (0.98–1.04)	1.01 (0.95–1.07)	1.00 (0.96–1.06)	1.00 (0.86–1.15)	206	1.03 (1.01–1.05)	1.06 (1.02–1.10)	1.05 (1.02–1.08)	0.91 (0.84–0.98)	478
Other symptoms and disorders of the respiratory system	RE_499	0.98 (0.97–1.00)	0.98 (0.96–1.01)	0.97 (0.95–0.99)	1.08 (1.02–1.14)	951	0.98 (0.98–0.99)	0.97 (0.96–0.99)	0.97 (0.96–0.98)	1.04 (1.01–1.06)	4708
Other symptoms and disorders of the soft tissue	MS_724	0.98 (0.97–1.00)	0.96 (0.93–0.99)	0.96 (0.94–0.99)	1.10 (1.04–1.16)	870	0.97 (0.96–0.98)	0.94 (0.92–0.95)	0.93 (0.92–0.95)	1.08 (1.06–1.11)	4050
Other symptoms involving nervous system	NS_350	0.96 (0.92–0.99)	0.88 (0.83–0.93)	0.91 (0.86–0.95)	1.19 (1.09–1.29)	231	0.94 (0.92–0.96)	0.91 (0.88–0.95)	0.91 (0.88–0.95)	1.14 (1.08–1.19)	455
Other symptoms/disorders or the urinary system	GU_599	0.99 (0.96–1.01)	1.00 (0.95–1.05)	0.99 (0.95–1.03)	1.04 (0.94–1.16)	292	1.00 (0.98–1.02)	1.00 (0.97–1.04)	1.01 (0.98–1.04)	0.98 (0.92–1.04)	632
Otitis externa	SO_390.1	0.97 (0.93–1.01)	0.94 (0.87–1.02)	0.94 (0.88–1.00)	1.09 (0.94–1.27)	124	0.99 (0.97–1.00)	0.99 (0.96–1.03)	0.98 (0.95–1.01)	1.04 (0.99–1.10)	593
Otitis media	SO_391.1	0.97 (0.94–1.01)	0.99 (0.93–1.05)	0.95 (0.90–1.01)	1.09 (0.96–1.24)	178	0.99 (0.98–1.00)	0.99 (0.97–1.02)	0.98 (0.96–1.00)	0.99 (0.95–1.04)	1223
Ovarian cyst	GU_619.2	0.99 (0.96–1.02)	1.01 (0.96–1.07)	1.00 (0.95–1.04)	1.07 (0.95–1.20)	248	0.98 (0.97–0.99)	0.98 (0.96–1.01)	0.98 (0.96–1.00)	1.04 (1.00–1.09)	1229
Ovarian failure	EM_214.1	1.00 (0.95–1.05)	1.09 (1.00–1.20)	1.06 (0.98–1.14)	0.92 (0.72–1.17)	81	1.02 (0.99–1.04)	0.99 (0.94–1.04)	1.02 (0.97–1.06)	0.98 (0.91–1.07)	299
Overactive bladder	GU_596.2	0.99 (0.95–1.03)	0.95 (0.89–1.02)	0.98 (0.92–1.04)	1.08 (0.94–1.24)	138	0.96 (0.94–0.99)	0.95 (0.91–0.99)	0.93 (0.90–0.97)	1.09 (1.03–1.15)	329
Overweight and obesity	EM_236	0.97 (0.96–0.99)	0.95 (0.93–0.97)	0.96 (0.94–0.98)	1.08 (1.04–1.13)	1398	0.93 (0.92–0.94)	0.88 (0.87–0.89)	0.88 (0.88–0.89)	1.21 (1.18–1.23)	7012
Pain	SS_809	1.01 (1.00–1.02)	1.02 (1.00–1.04)	1.02 (1.01–1.04)	0.95 (0.91–1.00)	1956	0.98 (0.98–0.99)	0.96 (0.95–0.97)	0.96 (0.95–0.97)	1.05 (1.03–1.07)	9023
Pain and other symptoms associated with female genital organs	GU_625	1.00 (0.97–1.03)	0.99 (0.93–1.05)	0.98 (0.93–1.04)	1.05 (0.92–1.20)	190	1.00 (0.99–1.02)	1.02 (0.99–1.04)	1.01 (0.99–1.03)	0.94 (0.89–0.99)	1132
Pain in ankle and joints of foot	MS_713.38	0.99 (0.97–1.01)	0.99 (0.95–1.03)	0.99 (0.96–1.03)	1.06 (0.97–1.17)	382	0.98 (0.97–1.00)	0.95 (0.93–0.97)	0.96 (0.95–0.98)	1.04 (1.01–1.07)	1775
Pain in arm*	SS_809.31	1.00 (0.97–1.02)	0.99 (0.95–1.03)	1.00 (0.96–1.04)	1.01 (0.92–1.11)	391	0.97 (0.95–0.98)	0.94 (0.92–0.97)	0.94 (0.92–0.97)	1.06 (1.02–1.11)	958
Pain in elbow	MS_713.32	1.01 (0.98–1.04)	1.03 (0.97–1.09)	1.01 (0.96–1.06)	0.88 (0.74–1.04)	203	1.00 (0.99–1.02)	1.01 (0.98–1.04)	0.99 (0.96–1.01)	1.02 (0.97–1.07)	783
Pain in foot and toes*	SS_809.34	1.01 (1.00–1.02)	1.02 (0.99–1.05)	1.01 (0.99–1.04)	0.97 (0.91–1.04)	919	0.99 (0.98–1.00)	0.97 (0.95–0.99)	0.98 (0.96–0.99)	1.03 (1.00–1.06)	2098
Pain in hand and fingers*	SS_809.33	1.01 (0.99–1.03)	1.00 (0.96–1.04)	0.99 (0.96–1.03)	0.93 (0.84–1.02)	493	0.98 (0.97–0.99)	0.96 (0.94–0.98)	0.96 (0.94–0.98)	1.03 (0.99–1.07)	1186
Pain in hip	MS_713.36	0.99 (0.98–1.01)	0.98 (0.95–1.01)	0.98 (0.96–1.01)	1.01 (0.95–1.08)	810	0.99 (0.98–1.00)	0.96 (0.95–0.98)	0.97 (0.96–0.99)	1.03 (1.01–1.06)	2668
Pain in joint	MS_713.3	1.01 (1.00–1.02)	1.00 (0.98–1.02)	1.01 (0.99–1.02)	0.99 (0.94–1.04)	1722	0.99 (0.98–1.00)	0.97 (0.96–0.99)	0.98 (0.97–0.99)	1.02 (1.00–1.04)	9551
Pain in joints of hand	MS_713.35	0.98 (0.94–1.03)	0.98 (0.90–1.07)	0.93 (0.86–1.00)	1.05 (0.87–1.26)	93	0.98 (0.96–1.00)	0.98 (0.95–1.02)	0.97 (0.94–1.01)	1.00 (0.94–1.07)	447
Pain in knee	MS_713.37	1.01 (0.99–1.02)	1.00 (0.98–1.03)	1.01 (0.98–1.03)	1.02 (0.96–1.08)	1030	0.98 (0.98–0.99)	0.97 (0.96–0.98)	0.97 (0.96–0.98)	1.03 (1.00–1.05)	4589
Pain in leg*	SS_809.32	1.00 (0.98–1.02)	1.00 (0.96–1.04)	1.00 (0.96–1.03)	1.01 (0.93–1.11)	405	0.96 (0.95–0.98)	0.94 (0.91–0.96)	0.93 (0.91–0.95)	1.07 (1.03–1.11)	988
Pain in limb	SS_809.3	1.01 (1.00–1.02)	1.02 (1.00–1.04)	1.02 (1.00–1.04)	0.96 (0.91–1.02)	1350	0.99 (0.98–0.99)	0.97 (0.96–0.98)	0.97 (0.96–0.98)	1.02 (1.00–1.04)	6259
Pain in shoulder	MS_713.31	1.00 (0.98–1.01)	0.97 (0.94–1.00)	0.99 (0.96–1.01)	1.06 (1.00–1.12)	931	0.99 (0.99–1.00)	0.99 (0.97–1.00)	0.98 (0.97–1.00)	1.01 (0.98–1.03)	3853
Pain in wrist*	MS_713.34	0.99 (0.96–1.02)	0.97 (0.92–1.02)	0.99 (0.95–1.04)	0.95 (0.83–1.08)	256	0.99 (0.97–1.01)	0.99 (0.96–1.03)	0.97 (0.95–1.00)	1.02 (0.97–1.08)	634
Palmar fascial fibromatosis [Dupuytren]	MS_722.4						1.00 (0.96–1.04)	1.03 (0.96–1.10)	1.02 (0.96–1.08)	0.93 (0.82–1.06)	153
Palpitations	CV_417.1	0.98 (0.97–1.00)	0.97 (0.94–1.00)	0.96 (0.94–0.99)	1.05 (0.98–1.13)	614	0.97 (0.96–0.98)	0.97 (0.95–0.99)	0.97 (0.95–0.99)	1.04 (1.00–1.07)	2136
Pancreatitis	GI_554.1						0.98 (0.95–1.01)	0.93 (0.88–0.98)	0.95 (0.91–1.00)	1.10 (1.02–1.18)	220
Pancytopenia	BI_162.8						0.94 (0.89–0.99)	0.89 (0.82–0.97)	0.89 (0.82–0.96)	1.13 (1.02–1.25)	91
Panic disorder [episodic paroxysmal anxiety]	MB_288.2	0.93 (0.89–0.98)	0.88 (0.82–0.95)	0.91 (0.85–0.97)	1.28 (1.15–1.42)	126	0.96 (0.94–0.98)	0.93 (0.90–0.96)	0.93 (0.90–0.96)	1.12 (1.07–1.17)	566
Papulosquamous disorders	DE_664	0.96 (0.93–1.00)	0.93 (0.87–1.00)	0.95 (0.90–1.01)	1.14 (1.01–1.28)	165	1.00 (0.98–1.02)	1.00 (0.97–1.03)	1.00 (0.97–1.02)	1.01 (0.95–1.06)	682
Paralysis of vocal cords and larynx	RE_472.1						0.99 (0.95–1.04)	0.96 (0.88–1.04)	0.96 (0.89–1.03)	1.05 (0.92–1.19)	101
Paralytic strabismus [Neurogenic strabismus]	SO_381.1						0.98 (0.93–1.03)	0.96 (0.88–1.06)	0.98 (0.91–1.07)	1.04 (0.89–1.20)	80
Paraproteinemias	BI_180.3						0.96 (0.92–1.00)	0.96 (0.90–1.02)	0.98 (0.93–1.04)	1.08 (0.99–1.18)	169
Parasites	ID_084						1.01 (0.97–1.06)	1.01 (0.92–1.10)	0.98 (0.91–1.06)	1.09 (0.97–1.22)	91
Parasomnias	NS_333.5	0.94 (0.88–1.00)	0.93 (0.83–1.03)	0.94 (0.86–1.03)	1.24 (1.06–1.44)	63	0.92 (0.89–0.96)	0.93 (0.87–0.98)	0.93 (0.88–0.98)	1.13 (1.04–1.22)	186
Paresthesia of skin*	NS_351.3	1.00 (0.98–1.02)	0.98 (0.94–1.02)	0.98 (0.95–1.02)	0.97 (0.87–1.07)	414	0.98 (0.97–1.00)	0.96 (0.94–0.99)	0.97 (0.95–0.99)	1.02 (0.98–1.07)	994
Parkinson's disease (Primary)	NS_324.11						0.90 (0.84–0.96)	0.92 (0.84–1.02)	0.89 (0.81–0.97)	1.17 (1.05–1.31)	73
Parkinsonism	NS_324.1						0.91 (0.86–0.97)	0.95 (0.87–1.04)	0.92 (0.85–1.00)	1.15 (1.03–1.28)	84
Paroxysmal atrial fibrillation*	CV_416.211	0.97 (0.94–1.00)	0.94 (0.89–1.00)	0.94 (0.89–0.98)	1.00 (0.88–1.13)	221	0.95 (0.93–0.97)	0.91 (0.88–0.94)	0.92 (0.89–0.95)	1.13 (1.07–1.18)	542
Paroxysmal tachycardia	CV_416.1	1.01 (0.97–1.04)	0.98 (0.91–1.04)	1.00 (0.94–1.06)	0.97 (0.82–1.15)	164	0.95 (0.93–0.97)	0.93 (0.90–0.96)	0.93 (0.90–0.96)	1.13 (1.08–1.19)	544
Paroxysmal vertigo	SO_394.21	0.96 (0.93–1.00)	1.00 (0.93–1.07)	0.97 (0.91–1.02)	0.99 (0.84–1.17)	158	0.98 (0.96–1.00)	0.99 (0.95–1.03)	0.98 (0.95–1.02)	1.02 (0.96–1.09)	414
Partial epilepsy	NS_330.12						0.96 (0.92–1.00)	0.93 (0.87–1.00)	0.93 (0.87–0.99)	1.18 (1.08–1.29)	127
Pathological fracture	MS_745.9	0.96 (0.91–1.01)	0.97 (0.88–1.05)	0.97 (0.90–1.04)	1.11 (0.96–1.29)	90	0.99 (0.96–1.03)	0.96 (0.91–1.03)	0.99 (0.94–1.04)	1.05 (0.96–1.15)	182
Patient's noncompliance with medical treatment and regimen	MB_283.4						0.95 (0.91–0.99)	0.90 (0.84–0.96)	0.91 (0.85–0.97)	1.17 (1.09–1.26)	142
Pelvic inflammatory disease (PID)	GU_614.3						0.98 (0.93–1.03)	1.00 (0.92–1.10)	0.96 (0.88–1.04)	1.02 (0.88–1.18)	83
Pelvic muscle wasting	GU_623.5						0.95 (0.90–1.01)	1.01 (0.92–1.12)	0.96 (0.89–1.05)	0.95 (0.80–1.13)	75
Pelvic organ prolapse and fistulas	GU_623	0.99 (0.96–1.03)	1.00 (0.94–1.06)	0.99 (0.95–1.05)	1.03 (0.91–1.17)	198	1.00 (0.98–1.02)	0.99 (0.96–1.03)	0.99 (0.96–1.02)	0.95 (0.90–1.02)	564
Penicillin allergy	SS_840.611	0.98 (0.93–1.04)	0.91 (0.82–1.01)	0.96 (0.88–1.05)	1.09 (0.91–1.32)	68	0.93 (0.90–0.96)	0.89 (0.85–0.94)	0.88 (0.84–0.93)	1.10 (1.03–1.17)	274
Peptic ulcer	GI_513	0.99 (0.94–1.03)	0.96 (0.88–1.04)	0.98 (0.91–1.05)	1.09 (0.94–1.27)	104	0.98 (0.96–1.00)	0.95 (0.91–0.99)	0.95 (0.92–0.99)	1.05 (0.98–1.11)	398
Perforation of tympanic membrane	SO_391.7						1.00 (0.96–1.05)	1.05 (0.97–1.14)	0.98 (0.91–1.06)	0.93 (0.79–1.11)	99
Periapical abscess	GI_502.32						0.98 (0.94–1.02)	0.92 (0.87–0.98)	0.92 (0.87–0.97)	1.10 (1.01–1.19)	172
Pericardial effusion (noninflammatory)*	CV_411.2						0.99 (0.94–1.04)	1.01 (0.92–1.12)	0.98 (0.90–1.07)	0.94 (0.80–1.11)	74
Periodic limb movement disorder	NS_333.61	0.97 (0.92–1.03)	1.04 (0.94–1.15)	1.01 (0.93–1.10)	0.96 (0.76–1.22)	68	0.96 (0.92–0.99)	0.92 (0.86–0.97)	0.92 (0.87–0.96)	1.11 (1.03–1.20)	203
Periodontal diseases	GI_504	0.99 (0.94–1.04)	1.08 (0.98–1.19)	1.01 (0.92–1.10)	1.09 (0.91–1.32)	72	1.01 (0.99–1.03)	0.99 (0.95–1.03)	1.00 (0.96–1.03)	0.96 (0.89–1.03)	381
Periodontitis	GI_504.3						1.02 (0.99–1.04)	1.00 (0.94–1.06)	1.00 (0.95–1.05)	0.95 (0.85–1.06)	197
Peripheral autonomic neuropathy	NS_343.1						0.93 (0.87–0.99)	0.90 (0.81–0.99)	0.92 (0.84–1.01)	1.08 (0.95–1.23)	70
Peripheral retinal degeneration	SO_374.6						0.99 (0.96–1.02)	1.03 (0.97–1.09)	1.01 (0.97–1.06)	0.97 (0.88–1.08)	238
Peripheral vascular disease	CV_448	1.00 (0.97–1.03)	0.95 (0.89–1.01)	0.97 (0.92–1.02)	1.05 (0.93–1.18)	194	0.96 (0.94–0.98)	0.92 (0.90–0.95)	0.93 (0.91–0.96)	1.12 (1.07–1.17)	742
Peripheral vascular disease NOS [includes PAD]	CV_448.9	0.97 (0.92–1.01)	0.91 (0.84–0.99)	0.93 (0.87–1.00)	1.10 (0.95–1.28)	103	0.93 (0.90–0.95)	0.86 (0.83–0.90)	0.87 (0.84–0.91)	1.17 (1.11–1.22)	389
Peritonitis	GI_537.1						0.94 (0.88–1.00)	1.01 (0.90–1.12)	0.99 (0.91–1.09)	1.02 (0.85–1.23)	63
Persistent atrial fibrillation*	CV_416.212	0.90 (0.84–0.97)	0.90 (0.80–1.00)	0.86 (0.78–0.95)	1.17 (0.97–1.41)	59	0.93 (0.90–0.97)	0.88 (0.83–0.94)	0.91 (0.86–0.96)	1.13 (1.04–1.23)	163
Persistent headache syndromes, non migraine	NS_331.31						0.98 (0.92–1.04)	0.99 (0.89–1.10)	0.96 (0.87–1.05)	1.02 (0.87–1.21)	61
Personal history of nicotine dependence	MB_282.2	0.99 (0.97–1.02)	0.97 (0.93–1.02)	0.97 (0.93–1.01)	1.09 (0.99–1.19)	320	0.96 (0.95–0.97)	0.92 (0.90–0.94)	0.92 (0.91–0.94)	1.09 (1.06–1.13)	1734
Personal history of pneumonia (recurrent)	RE_468.4						0.92 (0.87–0.97)	0.90 (0.83–0.98)	0.90 (0.84–0.97)	1.16 (1.06–1.27)	102
Personality disorders	MB_296						0.95 (0.93–0.98)	0.95 (0.91–0.99)	0.93 (0.89–0.97)	1.12 (1.07–1.19)	357
Pervasive developmental disorders	MB_301						0.96 (0.91–1.02)	0.98 (0.89–1.09)	0.96 (0.88–1.05)	1.05 (0.91–1.21)	63
Peyronie's disease	GU_604.3						0.98 (0.92–1.04)	0.97 (0.86–1.09)	0.99 (0.90–1.09)	0.91 (0.71–1.16)	56
Pharyngitis	RE_465	1.00 (0.98–1.02)	1.03 (1.00–1.07)	1.03 (1.00–1.06)	0.93 (0.84–1.04)	464	0.99 (0.98–1.00)	0.99 (0.97–1.01)	0.98 (0.97–1.00)	0.99 (0.96–1.03)	2705
Pheochromocytoma	CA_114.6						0.97 (0.92–1.02)	1.07 (0.99–1.17)	0.99 (0.92–1.06)	0.95 (0.82–1.09)	96
Phlebitis and thrombophlebitis	CV_440.13						1.00 (0.97–1.04)	0.99 (0.93–1.05)	1.01 (0.96–1.07)	0.98 (0.88–1.09)	175
Phobic disorders	MB_288.4	0.95 (0.90–1.01)	1.02 (0.93–1.12)	0.97 (0.90–1.05)	1.16 (0.99–1.35)	84	0.96 (0.94–0.99)	0.96 (0.91–1.00)	0.96 (0.91–1.00)	1.05 (0.98–1.13)	302
Pilar and trichodermal cyst	DE_682.12						1.04 (0.98–1.09)	0.94 (0.84–1.05)	1.00 (0.91–1.10)	0.91 (0.72–1.16)	54
Pilonidal cyst	DE_682.2						1.00 (0.95–1.05)	0.95 (0.86–1.05)	0.97 (0.89–1.06)	1.00 (0.84–1.19)	69
Pinguecula	SO_366.21						0.97 (0.92–1.02)	1.04 (0.94–1.15)	0.98 (0.90–1.07)	1.01 (0.85–1.20)	72
Pituitary hyperfunction	EM_209.1						1.01 (0.97–1.04)	0.96 (0.89–1.03)	0.98 (0.92–1.05)	0.95 (0.83–1.09)	129
Pityriasis versicolor	DE_660.13						1.01 (0.97–1.04)	1.02 (0.94–1.10)	1.01 (0.95–1.08)	0.94 (0.80–1.10)	121
Placental disorders	PP_907						1.03 (0.99–1.07)	1.02 (0.94–1.11)	0.99 (0.92–1.06)	0.88 (0.72–1.09)	96
Plantar fascial fibromatosis [Plantar fasciitis]	MS_722.1	1.00 (0.97–1.02)	1.00 (0.96–1.05)	1.00 (0.96–1.04)	0.99 (0.89–1.11)	315	1.01 (1.00–1.03)	0.99 (0.97–1.02)	1.01 (0.99–1.03)	0.92 (0.88–0.97)	1059
Plantar wart	ID_056.1	0.96 (0.91–1.02)	0.92 (0.84–1.02)	0.94 (0.86–1.03)	1.08 (0.87–1.33)	70	1.02 (0.99–1.05)	1.00 (0.95–1.06)	1.04 (0.99–1.09)	0.92 (0.81–1.05)	205
Platelet defects	BI_169	0.98 (0.94–1.02)	0.98 (0.91–1.05)	0.99 (0.93–1.05)	1.05 (0.90–1.21)	146	0.97 (0.95–1.00)	0.96 (0.92–1.00)	0.97 (0.94–1.00)	1.07 (1.01–1.14)	474
Plegia and unspecified paralysis	NS_342						0.86 (0.79–0.94)	0.81 (0.72–0.90)	0.81 (0.72–0.90)	1.33 (1.20–1.46)	50
Pleural effusion	RE_483	0.95 (0.91–1.00)	0.91 (0.84–0.98)	0.91 (0.84–0.97)	1.16 (1.01–1.34)	108	0.92 (0.89–0.95)	0.89 (0.85–0.93)	0.89 (0.85–0.93)	1.16 (1.09–1.23)	311
Pleurisy	RE_491						0.97 (0.92–1.02)	0.96 (0.88–1.06)	0.93 (0.85–1.01)	1.07 (0.94–1.22)	80
Pleurodynia*	SS_800.11	0.97 (0.93–1.02)	0.92 (0.84–1.00)	0.95 (0.88–1.02)	1.11 (0.94–1.31)	98	0.95 (0.91–0.99)	0.91 (0.85–0.97)	0.92 (0.86–0.98)	1.15 (1.06–1.24)	144
Pneumonia	RE_468	0.96 (0.93–0.99)	0.96 (0.91–1.02)	0.95 (0.91–1.00)	1.13 (1.03–1.25)	222	0.96 (0.94–0.97)	0.94 (0.92–0.97)	0.93 (0.91–0.95)	1.11 (1.07–1.15)	1152
Pneumothorax and air leak	RE_484						1.00 (0.96–1.04)	0.97 (0.90–1.04)	0.98 (0.92–1.04)	0.99 (0.87–1.12)	135
Polyarthritis	MS_707.8						0.94 (0.89–0.99)	0.90 (0.83–0.98)	0.91 (0.84–0.99)	1.07 (0.95–1.21)	89
Polycystic ovary syndrome	GU_619.23	0.96 (0.91–1.01)	0.95 (0.87–1.03)	0.93 (0.86–1.00)	1.16 (1.00–1.36)	97	0.94 (0.92–0.97)	0.95 (0.91–0.99)	0.94 (0.90–0.97)	1.15 (1.09–1.22)	441
Polycythemias	BI_175						0.95 (0.91–0.99)	0.92 (0.86–0.99)	0.93 (0.87–0.99)	1.05 (0.95–1.17)	126
Polymyalgia rheumatica	MS_705.3						0.93 (0.88–0.99)	0.90 (0.82–0.98)	0.94 (0.87–1.01)	1.05 (0.93–1.20)	86
Polyneuropathies	NS_337	0.95 (0.92–0.97)	0.91 (0.87–0.95)	0.92 (0.89–0.96)	1.19 (1.11–1.28)	360	0.92 (0.91–0.94)	0.87 (0.85–0.89)	0.87 (0.86–0.89)	1.18 (1.15–1.21)	1341
Polyp of corpus uteri	GU_622.1	0.97 (0.91–1.03)	0.99 (0.89–1.09)	0.99 (0.91–1.08)	1.03 (0.80–1.32)	69	1.02 (0.99–1.05)	1.04 (0.98–1.10)	1.03 (0.98–1.08)	0.90 (0.79–1.01)	201
Polyp of female genital organs	GU_622	0.99 (0.94–1.04)	1.04 (0.95–1.13)	1.03 (0.95–1.11)	0.92 (0.72–1.19)	92	1.02 (1.00–1.05)	1.04 (0.99–1.09)	1.03 (1.00–1.07)	0.93 (0.85–1.02)	333
Poor fetal growth and uterine size date discrepancy	PP_928						1.01 (0.97–1.05)	1.01 (0.94–1.08)	0.98 (0.91–1.04)	0.92 (0.78–1.08)	127
Portal hypertension	GI_542.4						1.00 (0.94–1.05)	0.90 (0.80–1.00)	0.95 (0.85–1.05)	1.05 (0.88–1.24)	52
Post COVID-19 condition*	SS_807.3	0.95 (0.89–1.02)	0.88 (0.78–0.99)	0.88 (0.79–0.98)	1.13 (0.93–1.38)	52	0.94 (0.88–1.01)	0.87 (0.79–0.96)	0.88 (0.80–0.97)	1.12 (0.99–1.27)	63
