## Supplemental Data 1 for "11 million days of longitudinal wearable data reveal novel future health insights" (part 2 of 2)

### Sheet: Day (continued)
Phecode string	Phecode	HR (step count	HR (1-min cadence)	HR (30-min cadence)	HR (HR/step)	# of incident cases	OR (step count	OR (1-min cadence)	OR (30-min cadence)	OR (HR/step)	# of prevalent cases
Post-traumatic headache	NS_331.2						1.00 (0.96–1.05)	0.99 (0.90–1.08)	1.01 (0.94–1.10)	0.98 (0.85–1.14)	85
Postcoital bleeding	GU_625.2						0.98 (0.92–1.04)	0.99 (0.89–1.10)	0.98 (0.89–1.07)	1.08 (0.90–1.29)	63
Postconcussion syndrome	NS_346.1						1.00 (0.96–1.04)	0.94 (0.88–1.01)	0.96 (0.90–1.02)	1.01 (0.90–1.14)	131
Posterior subcapsular polar cataract	SO_371.22						0.99 (0.95–1.02)	1.00 (0.93–1.07)	1.00 (0.94–1.06)	1.00 (0.89–1.12)	143
Posterior tibial tendinitis	MS_723.52	0.99 (0.94–1.04)	0.98 (0.89–1.08)	1.00 (0.92–1.08)	1.11 (0.92–1.33)	81	0.98 (0.95–1.01)	0.98 (0.92–1.03)	0.99 (0.94–1.04)	0.99 (0.90–1.08)	227
Postmenopausal bleeding	GU_627.1	0.98 (0.95–1.02)	0.98 (0.91–1.05)	0.99 (0.94–1.05)	1.11 (0.97–1.27)	142	1.00 (0.98–1.02)	1.01 (0.98–1.05)	1.01 (0.98–1.04)	0.99 (0.92–1.06)	478
Postnasal drip	RE_463.5	0.99 (0.95–1.03)	0.99 (0.92–1.07)	0.98 (0.92–1.04)	1.04 (0.89–1.22)	133	0.97 (0.94–0.99)	0.98 (0.93–1.02)	0.96 (0.92–1.00)	1.08 (1.01–1.15)	355
Posttraumatic stress disorder	MB_290.1	0.94 (0.91–0.98)	0.90 (0.85–0.95)	0.92 (0.87–0.97)	1.18 (1.07–1.29)	202	0.97 (0.96–0.98)	0.93 (0.91–0.96)	0.94 (0.91–0.96)	1.10 (1.07–1.14)	1096
Pre-existing hypertension complicating pregnancy, childbirth and the puerperium	PP_908.2						0.93 (0.87–0.99)	0.91 (0.83–1.01)	0.90 (0.82–0.99)	1.08 (0.93–1.26)	68
Precordial pain	SS_800.2	0.98 (0.92–1.04)	0.95 (0.85–1.06)	0.98 (0.89–1.07)	0.98 (0.76–1.26)	60	0.97 (0.94–1.00)	0.96 (0.92–1.01)	0.95 (0.91–0.99)	1.03 (0.95–1.11)	297
Prediabetes*	EM_204.5	0.98 (0.96–1.00)	0.98 (0.94–1.01)	0.97 (0.94–1.00)	1.05 (0.97–1.13)	517	0.97 (0.96–0.98)	0.96 (0.93–0.98)	0.95 (0.93–0.98)	1.05 (1.01–1.09)	1103
Preeclampsia and eclampsia	PP_908.1						0.97 (0.91–1.02)	1.04 (0.95–1.15)	0.95 (0.87–1.03)	1.12 (0.97–1.29)	74
Premature depolarization [Premature beats]	CV_416.5	0.98 (0.95–1.01)	0.97 (0.92–1.03)	0.96 (0.91–1.01)	1.13 (1.01–1.25)	213	0.97 (0.95–0.99)	0.98 (0.95–1.01)	0.97 (0.94–1.00)	1.02 (0.97–1.08)	612
Premenstrual dysphoric disorder	MB_286.3						0.98 (0.94–1.02)	1.02 (0.95–1.09)	0.99 (0.93–1.05)	1.04 (0.92–1.17)	144
Presbyopia	SO_387.4	1.01 (0.98–1.03)	1.02 (0.97–1.06)	1.01 (0.97–1.05)	1.04 (0.95–1.15)	344	1.00 (0.99–1.01)	1.01 (0.99–1.03)	1.00 (0.98–1.02)	0.97 (0.93–1.00)	1961
Presence of cardiac defibrillator	CV_419.2						0.92 (0.87–0.97)	0.88 (0.81–0.96)	0.85 (0.79–0.92)	1.28 (1.18–1.39)	98
Presence of cardiac device	CV_419	0.98 (0.92–1.03)	0.93 (0.84–1.03)	0.97 (0.89–1.05)	0.97 (0.77–1.23)	71	0.92 (0.88–0.95)	0.87 (0.82–0.91)	0.85 (0.81–0.90)	1.23 (1.16–1.31)	234
Presence of cardiac pacemaker	CV_419.1						0.94 (0.89–1.00)	0.88 (0.80–0.97)	0.87 (0.80–0.96)	1.14 (1.00–1.29)	71
Pressure ulcer	DE_686.1						0.86 (0.79–0.93)	0.83 (0.75–0.91)	0.79 (0.71–0.88)	1.30 (1.19–1.43)	63
Preterm labor (including history of)	PP_903						1.02 (0.98–1.06)	1.03 (0.95–1.12)	1.03 (0.96–1.10)	0.92 (0.77–1.09)	105
Primary focal hyperhidrosis	DE_685.81						0.98 (0.92–1.04)	0.94 (0.84–1.05)	0.96 (0.87–1.06)	1.05 (0.88–1.27)	54
Primary thrombophilia	BI_168.21	0.96 (0.90–1.03)	0.90 (0.80–1.01)	0.93 (0.84–1.03)	1.19 (0.99–1.44)	53	0.97 (0.94–1.00)	0.92 (0.87–0.97)	0.93 (0.89–0.98)	1.08 (1.00–1.17)	218
Problems related to lifestyle	MB_283.8	0.93 (0.87–1.00)	0.92 (0.82–1.03)	0.93 (0.84–1.03)	1.31 (1.13–1.52)	52	0.97 (0.94–1.01)	0.96 (0.89–1.02)	0.97 (0.91–1.03)	1.07 (0.97–1.18)	147
Progressive high (degenerative) myopia	SO_387.21						0.98 (0.93–1.03)	1.00 (0.91–1.10)	1.01 (0.93–1.09)	1.01 (0.86–1.19)	79
Prostatitis	GU_602.51						0.99 (0.95–1.02)	1.08 (1.01–1.17)	1.06 (1.00–1.13)	0.94 (0.81–1.10)	136
Protein-calorie malnutrition	EM_230.1						0.93 (0.89–0.97)	0.89 (0.84–0.95)	0.89 (0.84–0.94)	1.16 (1.09–1.24)	188
Proteinuria	SS_830	0.99 (0.95–1.03)	0.97 (0.90–1.05)	0.98 (0.91–1.04)	1.16 (1.02–1.32)	121	0.94 (0.91–0.96)	0.91 (0.88–0.95)	0.91 (0.87–0.94)	1.12 (1.06–1.18)	405
Prurigo	DE_668.6						0.97 (0.92–1.03)	0.95 (0.85–1.05)	0.93 (0.85–1.02)	1.03 (0.87–1.21)	64
Pruritus	DE_679.4	0.99 (0.96–1.02)	1.01 (0.95–1.06)	1.00 (0.95–1.05)	0.99 (0.86–1.14)	218	0.99 (0.97–1.01)	1.00 (0.97–1.03)	0.99 (0.97–1.02)	1.01 (0.97–1.06)	819
Psoriasis	DE_664.4	0.94 (0.90–0.99)	0.92 (0.85–0.99)	0.93 (0.87–1.00)	1.18 (1.05–1.33)	131	0.99 (0.98–1.01)	0.99 (0.96–1.02)	0.99 (0.96–1.02)	1.03 (0.97–1.09)	575
Psoriasis vulgaris*	DE_664.41						1.02 (0.96–1.07)	0.96 (0.86–1.08)	0.99 (0.90–1.09)	0.98 (0.81–1.20)	54
Psoriatic arthropathy	DE_664.42						0.97 (0.94–1.01)	0.96 (0.90–1.03)	0.94 (0.89–1.00)	1.07 (0.97–1.18)	146
Psychoactive substance abuse	MB_280.8	1.00 (0.96–1.05)	0.95 (0.86–1.04)	0.96 (0.88–1.04)	1.10 (0.93–1.30)	85	1.02 (1.00–1.03)	0.99 (0.96–1.02)	1.00 (0.97–1.03)	0.98 (0.93–1.03)	745
Psychoactive substance dependance	MB_280.9	1.02 (0.97–1.07)	0.94 (0.85–1.03)	0.98 (0.90–1.07)	1.09 (0.92–1.29)	74	1.00 (0.98–1.02)	0.98 (0.95–1.01)	0.98 (0.95–1.01)	1.04 (0.99–1.09)	676
Psychoactive substance related disorders	MB_280	1.01 (0.98–1.04)	0.93 (0.88–0.99)	0.96 (0.91–1.02)	1.16 (1.05–1.28)	186	1.00 (0.99–1.01)	0.97 (0.94–0.99)	0.97 (0.95–0.99)	1.05 (1.02–1.09)	1373
Psychoactive substance withdrawal	MB_280.91						0.99 (0.94–1.04)	0.94 (0.86–1.03)	0.96 (0.88–1.05)	1.12 (1.00–1.25)	76
Psychotic disorder	MB_287						0.97 (0.94–1.00)	0.97 (0.92–1.02)	0.97 (0.92–1.01)	1.10 (1.03–1.17)	245
Pterygium of eye	SO_366.1						1.04 (0.99–1.10)	1.10 (0.98–1.23)	1.08 (0.98–1.18)	0.84 (0.65–1.10)	54
Ptosis of eyelid	SO_361.3	1.02 (0.97–1.07)	1.05 (0.95–1.15)	1.09 (1.01–1.19)	1.01 (0.81–1.26)	72	0.98 (0.95–1.01)	0.96 (0.91–1.01)	0.96 (0.92–1.00)	0.98 (0.90–1.07)	277
Puckering of macula	SO_374.71	1.00 (0.95–1.04)	1.02 (0.94–1.12)	1.01 (0.95–1.09)	1.04 (0.87–1.25)	102	1.00 (0.97–1.02)	1.01 (0.97–1.06)	1.01 (0.97–1.04)	0.96 (0.90–1.04)	397
Pulmonary collapse [Atelectasis]	RE_479.6	1.01 (0.96–1.05)	0.98 (0.90–1.07)	0.99 (0.91–1.06)	1.00 (0.82–1.22)	91	0.94 (0.91–0.96)	0.91 (0.87–0.95)	0.91 (0.87–0.95)	1.14 (1.08–1.21)	331
Pulmonary edema	RE_480						0.87 (0.81–0.92)	0.86 (0.79–0.93)	0.85 (0.79–0.92)	1.22 (1.12–1.34)	94
Pulmonary embolism	CV_440.3	0.99 (0.95–1.03)	0.96 (0.89–1.04)	0.99 (0.93–1.06)	1.04 (0.87–1.23)	106	0.94 (0.92–0.96)	0.91 (0.87–0.95)	0.90 (0.86–0.93)	1.15 (1.10–1.21)	440
Pulmonary fibrosis	RE_481.4						0.91 (0.87–0.95)	0.87 (0.82–0.92)	0.87 (0.82–0.92)	1.14 (1.05–1.23)	173
Pulmonary heart disease	CV_406	0.96 (0.91–1.01)	0.92 (0.84–1.00)	0.96 (0.89–1.03)	1.11 (0.97–1.28)	101	0.88 (0.85–0.92)	0.84 (0.80–0.88)	0.83 (0.79–0.87)	1.20 (1.14–1.27)	282
Pulmonary hypertension	CV_406.1	0.96 (0.91–1.01)	0.89 (0.81–0.97)	0.94 (0.87–1.01)	1.11 (0.96–1.29)	91	0.87 (0.83–0.91)	0.82 (0.77–0.87)	0.81 (0.76–0.85)	1.20 (1.13–1.28)	201
Pulmonary insufficiency and acute respiratory distress syndrome	RE_479	0.96 (0.92–1.00)	0.87 (0.81–0.93)	0.90 (0.85–0.96)	1.19 (1.08–1.32)	167	0.91 (0.89–0.93)	0.88 (0.85–0.90)	0.87 (0.84–0.90)	1.18 (1.14–1.23)	620
Pure hypercholesterolemia	EM_239.11	1.02 (1.00–1.04)	1.01 (0.98–1.05)	1.02 (0.99–1.05)	0.97 (0.89–1.06)	548	0.98 (0.97–0.99)	0.98 (0.96–1.00)	0.98 (0.97–1.00)	1.03 (1.00–1.06)	2724
Pure hyperglyceridemia	EM_239.21	0.92 (0.88–0.97)	0.91 (0.84–0.99)	0.90 (0.83–0.96)	1.11 (0.95–1.31)	109	0.96 (0.94–0.98)	0.96 (0.92–0.99)	0.94 (0.91–0.97)	1.06 (1.00–1.12)	521
REM sleep behavior disorder	NS_333.52						0.92 (0.86–0.99)	0.96 (0.85–1.07)	0.95 (0.86–1.05)	1.08 (0.92–1.27)	53
Radial styloid tenosynovitis [de Quervain]	MS_721.12	0.99 (0.94–1.05)	0.94 (0.85–1.04)	0.96 (0.88–1.05)	0.97 (0.77–1.23)	71	0.99 (0.96–1.02)	0.99 (0.94–1.05)	0.96 (0.91–1.01)	1.06 (0.98–1.15)	244
Radiculopathy	MS_718.1	1.00 (0.98–1.02)	0.99 (0.96–1.02)	0.99 (0.96–1.02)	1.02 (0.95–1.09)	719	0.96 (0.95–0.97)	0.93 (0.92–0.95)	0.93 (0.92–0.94)	1.07 (1.05–1.10)	2801
Raised antibody titer*	SS_826.3						0.90 (0.84–0.96)	0.85 (0.77–0.93)	0.87 (0.79–0.95)	1.11 (0.98–1.26)	72
Rash and other nonspecific skin eruption	DE_679.1	0.99 (0.97–1.01)	1.02 (0.98–1.06)	1.01 (0.98–1.05)	1.10 (1.01–1.19)	424	0.99 (0.98–1.00)	0.99 (0.97–1.01)	0.99 (0.97–1.01)	1.01 (0.97–1.04)	1800
Raynaud's syndrome	CV_448.1	1.04 (1.00–1.08)	1.00 (0.92–1.09)	1.03 (0.96–1.11)	0.92 (0.73–1.16)	94	0.99 (0.97–1.02)	1.00 (0.96–1.05)	1.00 (0.97–1.04)	1.03 (0.96–1.11)	354
Reaction to severe stress, and adjustment disorders	MB_290	0.98 (0.96–1.00)	0.97 (0.93–1.00)	0.98 (0.95–1.01)	1.08 (1.00–1.16)	554	0.98 (0.97–0.99)	0.96 (0.94–0.97)	0.96 (0.95–0.98)	1.07 (1.04–1.10)	2547
Recurrent oral aphthae [Recurrent aphthous stomatitis]	GI_507.11						1.02 (0.98–1.06)	0.98 (0.89–1.07)	1.02 (0.94–1.10)	0.97 (0.82–1.15)	85
Renal colic	GU_585.1						0.96 (0.90–1.01)	0.93 (0.85–1.02)	0.93 (0.86–1.02)	1.06 (0.92–1.23)	75
Renal dialysis	GU_582.3						0.88 (0.81–0.95)	0.85 (0.76–0.95)	0.81 (0.72–0.90)	1.20 (1.06–1.34)	51
Renal failure	GU_582	0.94 (0.92–0.96)	0.91 (0.87–0.95)	0.91 (0.87–0.94)	1.21 (1.14–1.29)	411	0.91 (0.89–0.92)	0.88 (0.86–0.90)	0.87 (0.85–0.89)	1.20 (1.17–1.23)	1561
Renal tubulo-interstitial diseases	GU_581	0.96 (0.92–0.99)	0.96 (0.90–1.02)	0.93 (0.88–0.98)	1.18 (1.07–1.30)	213	0.97 (0.95–0.98)	0.95 (0.92–0.98)	0.96 (0.93–0.98)	1.04 (1.00–1.10)	773
Repeated falls*	NS_350.5						0.83 (0.77–0.89)	0.80 (0.74–0.87)	0.78 (0.72–0.85)	1.26 (1.17–1.36)	96
Respiratory failure	RE_479.3	0.93 (0.88–0.98)	0.80 (0.73–0.87)	0.85 (0.78–0.92)	1.28 (1.15–1.43)	91	0.88 (0.85–0.91)	0.83 (0.80–0.87)	0.82 (0.78–0.86)	1.22 (1.16–1.28)	296
Respiratory infection	RE_460	0.99 (0.98–1.01)	1.02 (0.99–1.05)	1.01 (0.99–1.04)	0.98 (0.91–1.05)	838	0.99 (0.98–0.99)	0.98 (0.97–0.99)	0.98 (0.97–0.99)	1.02 (1.00–1.04)	5762
Restless legs syndrome	NS_333.64	0.97 (0.94–1.01)	0.95 (0.90–1.01)	0.96 (0.91–1.01)	1.08 (0.96–1.21)	197	0.95 (0.93–0.97)	0.93 (0.90–0.96)	0.92 (0.90–0.95)	1.09 (1.04–1.13)	738
Retention of urine	GU_594.1	0.98 (0.95–1.01)	0.94 (0.89–1.00)	0.98 (0.93–1.02)	1.07 (0.95–1.20)	215	0.96 (0.94–0.97)	0.93 (0.90–0.96)	0.94 (0.91–0.96)	1.10 (1.05–1.15)	739
Retinal detachments and breaks	SO_374.1	1.04 (0.99–1.09)	1.07 (0.97–1.19)	1.08 (0.99–1.17)	0.91 (0.68–1.22)	62	1.02 (1.00–1.05)	1.06 (1.01–1.11)	1.05 (1.01–1.09)	0.87 (0.78–0.96)	315
Retinal edema	SO_374.8						0.94 (0.87–1.01)	0.93 (0.83–1.05)	0.88 (0.79–0.98)	1.14 (0.98–1.32)	51
Retinal hemorrhage	SO_377.4						0.99 (0.93–1.04)	0.98 (0.88–1.09)	0.99 (0.90–1.08)	1.03 (0.87–1.21)	63
Retinal occlusions	SO_374.9						0.98 (0.94–1.03)	1.00 (0.93–1.08)	0.98 (0.91–1.04)	1.04 (0.93–1.17)	122
Retinal vasculopathy	SO_374.3						0.96 (0.90–1.02)	0.98 (0.89–1.09)	0.99 (0.90–1.08)	1.06 (0.92–1.23)	66
Retinopathy	SO_374.4	0.94 (0.89–1.00)	0.89 (0.80–0.99)	0.89 (0.81–0.98)	1.11 (0.91–1.34)	66	0.95 (0.93–0.98)	0.92 (0.88–0.96)	0.91 (0.88–0.95)	1.15 (1.09–1.22)	340
Retrovirus	ID_057						1.03 (1.00–1.05)	1.08 (1.02–1.15)	1.05 (1.00–1.11)	0.88 (0.78–1.00)	175
Rheumatic fever and chronic rheumatic heart diseases	CV_400	1.00 (0.95–1.04)	1.01 (0.92–1.11)	1.01 (0.93–1.09)	0.98 (0.79–1.21)	86	0.94 (0.91–0.97)	0.91 (0.87–0.96)	0.93 (0.89–0.97)	1.10 (1.02–1.17)	273
Rheumatic heart disease	CV_400.2	0.99 (0.94–1.04)	1.01 (0.92–1.11)	1.00 (0.93–1.08)	0.99 (0.81–1.22)	84	0.94 (0.91–0.97)	0.91 (0.86–0.96)	0.92 (0.88–0.97)	1.10 (1.03–1.18)	258
Rheumatoid arthritis	MS_705.1	0.95 (0.90–1.00)	0.91 (0.83–0.99)	0.89 (0.82–0.96)	1.18 (1.01–1.37)	93	0.95 (0.92–0.97)	0.94 (0.91–0.98)	0.93 (0.90–0.96)	1.10 (1.04–1.15)	507
Rheumatoid arthritis and other inflammatory polyarthropathies	MS_705	1.00 (0.96–1.04)	0.95 (0.89–1.02)	0.96 (0.90–1.01)	1.04 (0.90–1.20)	156	0.95 (0.93–0.97)	0.94 (0.91–0.97)	0.94 (0.91–0.96)	1.08 (1.03–1.12)	753
Rheumatoid arthritis with rheumatoid factor*	MS_705.12						0.95 (0.91–0.99)	0.97 (0.91–1.03)	0.96 (0.91–1.02)	1.04 (0.95–1.14)	170
Rheumatoid arthritis without rheumatoid factor*	MS_705.11						0.97 (0.93–1.02)	0.94 (0.87–1.01)	0.97 (0.90–1.03)	1.04 (0.93–1.16)	120
Rhinitis and nasal congestion	RE_463	0.99 (0.97–1.00)	0.98 (0.95–1.01)	0.98 (0.96–1.01)	1.02 (0.95–1.09)	839	0.99 (0.98–0.99)	0.98 (0.97–0.99)	0.97 (0.96–0.99)	1.04 (1.01–1.06)	4902
Right bundle branch block	CV_416.43	0.95 (0.89–1.02)	0.90 (0.80–1.02)	0.88 (0.79–0.98)	1.28 (1.10–1.50)	50	0.93 (0.89–0.96)	0.88 (0.83–0.94)	0.91 (0.86–0.96)	1.13 (1.04–1.23)	178
Rosacea	DE_662	0.98 (0.95–1.02)	1.01 (0.95–1.08)	1.01 (0.96–1.07)	1.04 (0.89–1.22)	156	1.01 (0.99–1.03)	1.03 (1.00–1.06)	1.03 (1.01–1.06)	0.93 (0.87–0.99)	728
Rotator cuff (capsule) sprain	MS_741.14						1.00 (0.97–1.03)	1.01 (0.96–1.07)	0.99 (0.95–1.03)	0.94 (0.85–1.04)	258
Rotator cuff tear or rupture	MS_723.2	0.99 (0.96–1.02)	0.95 (0.89–1.01)	0.96 (0.92–1.02)	1.02 (0.90–1.16)	191	0.99 (0.97–1.01)	0.96 (0.93–0.99)	0.95 (0.92–0.98)	1.05 (0.99–1.10)	588
Round hole of retina without detachment	SO_374.14						1.04 (1.00–1.09)	1.04 (0.93–1.15)	1.05 (0.96–1.14)	0.92 (0.75–1.13)	67
Sacrococcygeal disorders	MS_717.2	1.00 (0.97–1.03)	1.02 (0.96–1.07)	1.00 (0.95–1.04)	1.01 (0.90–1.14)	252	0.97 (0.96–0.99)	0.95 (0.92–0.98)	0.95 (0.92–0.98)	1.05 (1.00–1.10)	674
Sacroiliitis	MS_706.1	0.93 (0.88–0.99)	0.90 (0.83–0.99)	0.87 (0.80–0.94)	1.18 (1.02–1.37)	85	0.95 (0.92–0.98)	0.90 (0.85–0.94)	0.89 (0.85–0.93)	1.12 (1.05–1.19)	269
Sarcoidosis	DE_688.1						0.98 (0.94–1.02)	0.97 (0.90–1.05)	0.98 (0.92–1.05)	0.99 (0.87–1.12)	124
Sars-CoV-2*	ID_059.1	0.97 (0.95–0.99)	0.94 (0.91–0.98)	0.95 (0.92–0.97)	1.08 (1.01–1.16)	570	0.96 (0.94–0.98)	0.93 (0.89–0.96)	0.94 (0.91–0.97)	1.07 (1.02–1.12)	581
Scar conditions and fibrosis of skin	DE_676.2	0.99 (0.96–1.03)	0.97 (0.91–1.04)	0.99 (0.93–1.05)	1.03 (0.88–1.20)	146	1.01 (0.99–1.03)	1.03 (0.99–1.07)	1.03 (0.99–1.06)	0.93 (0.86–1.01)	487
Schizoaffective disorder	MB_287.2						0.94 (0.89–0.99)	0.98 (0.89–1.07)	0.94 (0.87–1.02)	1.18 (1.07–1.29)	86
Schizophrenia	MB_287.1						0.97 (0.92–1.03)	0.97 (0.88–1.07)	0.96 (0.88–1.05)	1.13 (1.00–1.27)	66
Sciatica	MS_718.5	0.99 (0.97–1.01)	0.96 (0.93–1.00)	0.97 (0.94–1.01)	1.06 (0.99–1.15)	530	0.97 (0.96–0.98)	0.94 (0.92–0.97)	0.95 (0.93–0.96)	1.06 (1.02–1.09)	1542
Scoliosis	MS_714.3	1.00 (0.95–1.05)	0.97 (0.89–1.06)	0.99 (0.92–1.07)	0.97 (0.78–1.21)	90	0.95 (0.93–0.97)	0.94 (0.90–0.98)	0.93 (0.90–0.97)	1.13 (1.07–1.19)	441
Scrotal pain*	GU_603.6						0.99 (0.94–1.03)	0.97 (0.88–1.08)	0.92 (0.85–1.01)	1.06 (0.91–1.23)	71
Seafood allergy	SS_840.12						0.96 (0.90–1.03)	0.96 (0.86–1.07)	0.94 (0.85–1.04)	0.96 (0.79–1.16)	56
Seasonal allergic rhinitis	RE_463.21	0.99 (0.97–1.02)	0.99 (0.94–1.03)	1.00 (0.96–1.03)	0.98 (0.88–1.09)	369	1.00 (0.99–1.01)	1.00 (0.97–1.02)	0.99 (0.97–1.01)	0.98 (0.94–1.02)	1251
Sebaceous cyst [Epidermal cyst]	DE_682.11	1.01 (0.98–1.04)	1.03 (0.97–1.09)	1.03 (0.98–1.08)	0.95 (0.81–1.11)	205	1.00 (0.98–1.01)	1.02 (0.99–1.05)	1.02 (0.99–1.04)	0.96 (0.91–1.01)	959
Seborrheic dermatitis	DE_668.2	0.98 (0.95–1.01)	1.02 (0.95–1.08)	0.99 (0.94–1.04)	1.09 (0.96–1.24)	175	0.97 (0.95–0.99)	1.00 (0.96–1.03)	0.98 (0.96–1.01)	1.04 (0.99–1.09)	687
Seborrheic keratosis	DE_670	1.02 (1.00–1.04)	1.04 (1.01–1.08)	1.05 (1.02–1.08)	0.95 (0.86–1.04)	583	1.00 (0.99–1.01)	1.04 (1.02–1.06)	1.02 (1.01–1.04)	0.93 (0.90–0.97)	2572
Secondary diabetes	EM_202.3						0.92 (0.88–0.96)	0.89 (0.83–0.95)	0.88 (0.83–0.94)	1.12 (1.03–1.22)	148
Secondary hyperparathyroidism	EM_208.22						0.92 (0.88–0.96)	0.88 (0.82–0.94)	0.86 (0.81–0.92)	1.11 (1.02–1.20)	146
Secondary hypertension	CV_401.6	0.94 (0.89–0.99)	0.91 (0.83–0.99)	0.89 (0.82–0.96)	1.24 (1.10–1.41)	89	0.93 (0.90–0.96)	0.95 (0.90–1.01)	0.93 (0.88–0.98)	1.11 (1.03–1.19)	207
Secondary hypothyroidism	EM_200.11	0.97 (0.93–1.01)	0.97 (0.91–1.04)	0.96 (0.90–1.02)	1.06 (0.92–1.22)	150	0.98 (0.96–1.00)	0.97 (0.94–1.00)	0.97 (0.95–1.00)	1.05 (1.00–1.10)	664
Secondary malignant neoplasm	CA_116	0.98 (0.94–1.03)	0.99 (0.91–1.08)	1.00 (0.93–1.07)	0.87 (0.68–1.12)	95	0.98 (0.95–1.01)	1.01 (0.96–1.07)	1.00 (0.96–1.05)	1.06 (0.98–1.15)	245
Secondary polycythemia	BI_175.2						0.95 (0.90–1.00)	0.92 (0.84–1.00)	0.94 (0.87–1.02)	1.07 (0.96–1.20)	96
Sedative, hypnotic or anxiolytic-related abuse or dependance	MB_280.41						1.05 (1.00–1.10)	0.99 (0.88–1.11)	1.01 (0.91–1.11)	0.98 (0.82–1.18)	54
Sedative, hypnotic, or anxiolytic related disorders	MB_280.4						1.04 (1.00–1.10)	0.98 (0.88–1.10)	0.99 (0.90–1.09)	1.00 (0.84–1.19)	57
Segmental and somatic dysfunction	MS_730.1	0.99 (0.95–1.02)	0.97 (0.91–1.04)	0.96 (0.91–1.02)	1.08 (0.94–1.23)	153	1.00 (0.98–1.02)	1.01 (0.98–1.05)	1.00 (0.97–1.03)	1.02 (0.97–1.08)	584
Sensorineural hearing loss	SO_396.2	0.99 (0.97–1.02)	0.99 (0.95–1.04)	0.99 (0.96–1.03)	1.06 (0.97–1.16)	406	0.99 (0.98–1.01)	1.02 (1.00–1.05)	1.00 (0.99–1.02)	0.98 (0.94–1.01)	1946
Sepsis	ID_092.2	0.93 (0.88–0.98)	0.88 (0.80–0.96)	0.86 (0.80–0.94)	1.29 (1.16–1.43)	93	0.92 (0.90–0.95)	0.89 (0.85–0.92)	0.87 (0.83–0.90)	1.16 (1.10–1.22)	395
Sequelae of cancer	CA_132	1.00 (0.96–1.04)	0.93 (0.87–1.00)	0.95 (0.90–1.01)	0.93 (0.77–1.11)	146	0.96 (0.94–0.99)	0.97 (0.93–1.02)	0.97 (0.94–1.01)	1.08 (1.01–1.15)	354
Serous retinal detachment	SO_374.11						1.01 (0.96–1.07)	1.05 (0.94–1.17)	1.06 (0.97–1.16)	0.82 (0.63–1.06)	58
Sexual dysfunction and disorders	MB_294	1.01 (0.97–1.06)	0.97 (0.89–1.05)	1.03 (0.96–1.10)	0.79 (0.60–1.06)	108	0.97 (0.95–1.00)	0.96 (0.92–1.01)	0.96 (0.92–1.00)	1.04 (0.96–1.12)	360
Sexually transmitted disease	ID_088	1.02 (0.98–1.07)	1.08 (0.99–1.18)	1.04 (0.97–1.12)	0.96 (0.75–1.22)	89	1.00 (0.98–1.02)	1.00 (0.96–1.04)	0.99 (0.95–1.02)	1.02 (0.95–1.08)	486
Shock	SS_810						0.91 (0.86–0.97)	0.84 (0.77–0.92)	0.85 (0.78–0.93)	1.17 (1.05–1.30)	81
Sialoadenitis	GI_506.3						0.97 (0.93–1.02)	1.01 (0.93–1.09)	0.98 (0.91–1.05)	1.02 (0.90–1.16)	106
Sicca syndrome [Sjogren syndrome]	MS_700.2	0.95 (0.91–1.01)	0.97 (0.88–1.05)	0.95 (0.88–1.03)	1.06 (0.89–1.25)	90	0.96 (0.94–0.99)	0.95 (0.91–1.00)	0.93 (0.90–0.97)	1.05 (0.98–1.13)	341
Sick sinus syndrome*	CV_416.71						0.92 (0.87–0.98)	0.89 (0.82–0.97)	0.90 (0.83–0.97)	1.13 (1.02–1.26)	92
Signs and symptoms involving emotional state	MB_309	0.95 (0.90–1.00)	0.98 (0.89–1.07)	0.96 (0.89–1.04)	1.10 (0.93–1.31)	89	0.97 (0.94–1.00)	1.02 (0.96–1.08)	0.99 (0.94–1.04)	1.06 (0.97–1.15)	217
Sinoatrial node dysfunction	CV_416.7						0.95 (0.91–1.00)	0.90 (0.84–0.97)	0.92 (0.86–0.98)	1.12 (1.01–1.23)	121
Sinusitis	RE_462	0.98 (0.96–1.00)	0.96 (0.93–1.00)	0.96 (0.93–0.99)	1.07 (0.99–1.16)	510	0.99 (0.98–0.99)	0.98 (0.97–1.00)	0.98 (0.96–0.99)	1.02 (1.00–1.05)	3539
Skin changes due to chronic exposure to nonionizing radiation	DE_672.2	1.01 (0.99–1.04)	1.02 (0.98–1.06)	1.02 (0.99–1.06)	0.96 (0.86–1.07)	404	1.01 (1.00–1.03)	1.05 (1.03–1.07)	1.04 (1.02–1.05)	0.91 (0.87–0.95)	1879
Skin changes due to solar radiation	DE_672	1.01 (0.99–1.03)	1.02 (0.98–1.06)	1.02 (0.98–1.05)	0.97 (0.88–1.07)	444	1.01 (1.00–1.02)	1.05 (1.03–1.07)	1.04 (1.02–1.05)	0.91 (0.87–0.95)	2012
Skin symptoms	DE_679	0.99 (0.98–1.01)	1.01 (0.98–1.04)	1.01 (0.98–1.04)	1.08 (1.01–1.15)	754	0.99 (0.98–1.00)	0.99 (0.97–1.00)	0.98 (0.97–1.00)	1.00 (0.97–1.03)	3140
Skull and face fracture	MS_745.7						1.00 (0.97–1.04)	0.96 (0.90–1.03)	1.00 (0.94–1.06)	1.02 (0.90–1.14)	139
Sleep apnea	NS_333.1	0.96 (0.95–0.98)	0.94 (0.92–0.97)	0.95 (0.93–0.97)	1.11 (1.05–1.17)	969	0.93 (0.92–0.94)	0.88 (0.87–0.89)	0.88 (0.87–0.89)	1.18 (1.16–1.21)	4188
Sleep disorders	NS_333	0.99 (0.97–1.00)	0.96 (0.94–0.99)	0.98 (0.96–1.00)	1.05 (1.00–1.10)	1420	0.94 (0.94–0.95)	0.90 (0.89–0.91)	0.91 (0.90–0.92)	1.16 (1.14–1.18)	6778
Sleep disturbances	NS_333.8						0.94 (0.92–0.97)	0.92 (0.89–0.96)	0.92 (0.89–0.95)	1.07 (1.01–1.14)	410
Sleep related movement disorders	NS_333.6	0.97 (0.94–1.00)	0.97 (0.92–1.02)	0.96 (0.92–1.01)	1.07 (0.96–1.19)	251	0.96 (0.94–0.97)	0.93 (0.90–0.96)	0.93 (0.90–0.95)	1.08 (1.04–1.12)	951
Snoring*	RE_488.9	0.99 (0.97–1.01)	0.95 (0.91–0.99)	0.96 (0.93–1.00)	1.10 (1.01–1.20)	405	0.96 (0.95–0.98)	0.92 (0.89–0.95)	0.93 (0.90–0.95)	1.07 (1.02–1.12)	677
Social phobia	MB_288.42						0.96 (0.92–1.00)	0.95 (0.89–1.02)	0.94 (0.88–1.00)	1.07 (0.97–1.19)	139
Solitary pulmonary nodule	RE_495.1	0.99 (0.96–1.01)	0.97 (0.93–1.02)	0.99 (0.95–1.03)	1.04 (0.94–1.15)	296	0.96 (0.94–0.98)	0.93 (0.90–0.96)	0.94 (0.91–0.96)	1.08 (1.03–1.12)	729
Spasm of muscle	MS_719.11	0.99 (0.97–1.02)	0.96 (0.91–1.02)	0.99 (0.94–1.04)	1.07 (0.96–1.20)	240	0.97 (0.95–0.99)	0.97 (0.94–1.00)	0.95 (0.92–0.97)	1.07 (1.03–1.12)	803
Specified cognitive deficit	NS_329.4	0.96 (0.92–1.01)	0.92 (0.85–0.99)	0.94 (0.88–1.01)	1.22 (1.08–1.37)	117	0.97 (0.95–1.00)	0.94 (0.89–0.99)	0.96 (0.92–1.01)	1.01 (0.93–1.11)	241
Speech disturbance	NS_356	0.98 (0.93–1.02)	0.92 (0.84–1.00)	0.95 (0.88–1.03)	1.10 (0.94–1.29)	94	0.95 (0.91–0.98)	0.91 (0.86–0.96)	0.92 (0.88–0.97)	1.15 (1.08–1.23)	235
Spinal disc displacement (herniation)	MS_716.3	1.03 (0.99–1.06)	1.03 (0.97–1.10)	1.00 (0.95–1.06)	1.03 (0.89–1.19)	168	0.96 (0.95–0.98)	0.93 (0.90–0.95)	0.93 (0.90–0.95)	1.07 (1.03–1.12)	966
Spinal stenosis	MS_715.4	0.99 (0.97–1.01)	0.93 (0.89–0.97)	0.94 (0.91–0.97)	1.07 (0.99–1.15)	437	0.95 (0.94–0.97)	0.91 (0.89–0.93)	0.91 (0.89–0.93)	1.08 (1.04–1.11)	1429
Splenomegaly	BI_174.2						0.97 (0.93–1.01)	0.90 (0.84–0.97)	0.94 (0.88–1.01)	1.12 (1.01–1.23)	126
Spondylolisthesis	MS_714.6	0.98 (0.94–1.02)	0.88 (0.82–0.94)	0.92 (0.87–0.98)	1.10 (0.97–1.25)	148	0.97 (0.95–0.99)	0.93 (0.90–0.97)	0.94 (0.90–0.97)	1.06 (1.00–1.12)	489
Spondylolysis	MS_714.5						0.95 (0.88–1.02)	0.84 (0.75–0.94)	0.85 (0.77–0.95)	1.03 (0.87–1.23)	53
Spondylosis	MS_715.1	0.99 (0.97–1.01)	0.94 (0.90–0.97)	0.95 (0.92–0.98)	1.09 (1.02–1.16)	618	0.96 (0.95–0.97)	0.92 (0.90–0.93)	0.92 (0.91–0.94)	1.09 (1.07–1.12)	2413
Spontaneous abortion	PP_900.1						1.01 (0.97–1.05)	0.99 (0.92–1.07)	0.99 (0.93–1.06)	0.99 (0.85–1.14)	125
Spontaneous abortion or history of recurrent pregnancy loss	PP_900						1.00 (0.97–1.04)	0.99 (0.92–1.06)	0.98 (0.92–1.03)	1.04 (0.92–1.17)	155
Spontaneous ecchymoses	BI_168.3	0.98 (0.92–1.04)	0.99 (0.89–1.10)	0.96 (0.87–1.05)	1.08 (0.86–1.36)	62	0.99 (0.95–1.03)	0.94 (0.87–1.01)	0.98 (0.92–1.04)	1.01 (0.89–1.14)	122
Spontaneous rupture of synovium and tendon	MS_720						1.00 (0.95–1.06)	0.98 (0.89–1.09)	0.97 (0.89–1.05)	1.04 (0.88–1.22)	68
Sprains and strains	MS_741	1.02 (1.00–1.04)	1.00 (0.97–1.04)	1.03 (1.00–1.06)	0.93 (0.84–1.02)	613	1.00 (0.99–1.01)	0.99 (0.98–1.01)	0.99 (0.97–1.00)	0.99 (0.96–1.02)	3526
Sprains and strains of ankle and foot	MS_741.6	0.99 (0.96–1.03)	0.98 (0.92–1.04)	0.99 (0.94–1.04)	1.07 (0.94–1.22)	184	0.98 (0.96–1.00)	0.97 (0.94–1.00)	0.96 (0.94–0.99)	1.03 (0.99–1.08)	858
Sprains and strains of hip and thigh	MS_741.4	1.04 (0.99–1.09)	1.00 (0.90–1.11)	1.04 (0.95–1.13)	0.79 (0.54–1.15)	64	1.00 (0.96–1.04)	1.02 (0.95–1.09)	0.99 (0.93–1.05)	0.98 (0.86–1.12)	144
Sprains and strains of knee and leg	MS_741.5	1.03 (1.00–1.06)	0.99 (0.93–1.06)	1.04 (0.99–1.10)	0.82 (0.66–1.01)	163	0.99 (0.97–1.01)	0.98 (0.95–1.02)	0.99 (0.96–1.02)	1.01 (0.95–1.07)	617
Sprains and strains of shoulder and upper arm	MS_741.1	0.99 (0.94–1.04)	0.99 (0.90–1.08)	0.98 (0.91–1.06)	0.99 (0.79–1.25)	85	1.01 (0.99–1.03)	1.00 (0.96–1.03)	1.00 (0.97–1.03)	0.94 (0.88–1.01)	594
Sprains and strains of wrist and hand	MS_741.3	1.00 (0.95–1.05)	1.03 (0.93–1.14)	1.03 (0.95–1.12)	0.90 (0.68–1.17)	72	0.99 (0.97–1.02)	1.00 (0.96–1.05)	0.98 (0.94–1.02)	1.05 (0.98–1.12)	353
Squamous blepharitis	SO_360.42	1.02 (0.96–1.07)	1.03 (0.93–1.14)	1.02 (0.94–1.11)	1.15 (0.98–1.36)	69	0.98 (0.93–1.02)	0.96 (0.89–1.04)	0.96 (0.89–1.03)	1.06 (0.93–1.20)	104
Squamous cell carcinoma of the skin	CA_103.22	0.95 (0.90–1.01)	0.96 (0.87–1.06)	0.92 (0.85–1.00)	1.16 (0.98–1.37)	79	0.99 (0.96–1.02)	1.01 (0.96–1.07)	1.01 (0.97–1.06)	0.98 (0.89–1.08)	234
Staphylococcus	ID_002						0.94 (0.90–0.98)	0.87 (0.82–0.93)	0.87 (0.82–0.92)	1.15 (1.07–1.24)	171
Staphylococcus aureus	ID_002.1						0.95 (0.91–0.99)	0.87 (0.81–0.93)	0.87 (0.81–0.93)	1.15 (1.06–1.25)	127
Stiffness of joint	MS_713.4	1.00 (0.98–1.03)	1.00 (0.96–1.05)	0.99 (0.96–1.03)	0.99 (0.90–1.10)	376	0.99 (0.97–1.00)	0.99 (0.96–1.02)	0.98 (0.96–1.01)	1.03 (0.98–1.07)	820
Stimulant abuse or dependance	MB_280.51						1.04 (1.01–1.07)	1.06 (0.99–1.13)	1.04 (0.99–1.10)	0.93 (0.83–1.04)	169
Stimulant use disorders	MB_280.5						1.04 (1.02–1.07)	1.05 (0.99–1.12)	1.04 (0.99–1.10)	0.94 (0.85–1.04)	189
Stomatitis	GI_507.1						1.01 (0.97–1.04)	0.95 (0.89–1.02)	1.00 (0.94–1.06)	0.99 (0.87–1.12)	139
Strabismus	SO_381	1.02 (0.97–1.07)	1.08 (0.98–1.18)	1.09 (1.00–1.18)	1.06 (0.86–1.30)	76	0.97 (0.94–0.99)	0.92 (0.88–0.97)	0.95 (0.91–1.00)	1.06 (0.98–1.14)	287
Streptococcal tonsillitis/pharyngitis	RE_465.11	1.03 (0.97–1.08)	1.01 (0.91–1.13)	1.01 (0.92–1.11)	0.93 (0.68–1.27)	54	1.00 (0.98–1.03)	1.01 (0.96–1.05)	1.00 (0.96–1.04)	0.97 (0.87–1.07)	300
Streptococcus	ID_004	1.01 (0.96–1.06)	1.00 (0.91–1.10)	1.00 (0.92–1.08)	1.00 (0.79–1.26)	79	0.98 (0.96–1.00)	0.97 (0.93–1.01)	0.97 (0.94–1.01)	1.01 (0.93–1.09)	407
Streptococcus B carrier	PP_916.4						1.01 (0.96–1.06)	0.95 (0.86–1.06)	0.97 (0.89–1.06)	0.87 (0.67–1.13)	65
Stress fracture	MS_745.8						0.99 (0.95–1.03)	1.05 (0.97–1.13)	1.01 (0.95–1.07)	1.04 (0.93–1.16)	128
Stress incontinence	GU_594.32	1.01 (0.98–1.04)	1.01 (0.95–1.07)	1.03 (0.98–1.08)	1.04 (0.91–1.19)	199	0.98 (0.96–1.00)	0.97 (0.94–1.00)	0.95 (0.92–0.97)	1.05 (1.00–1.11)	649
Stroke	CV_431.1	0.96 (0.92–1.00)	0.96 (0.89–1.03)	0.93 (0.88–1.00)	1.14 (1.00–1.29)	135	0.95 (0.92–0.97)	0.90 (0.86–0.94)	0.92 (0.88–0.95)	1.14 (1.09–1.20)	393
Stroke and transient cerebral ischemic attacks	CV_431	0.96 (0.93–1.00)	0.97 (0.91–1.03)	0.95 (0.90–1.00)	1.09 (0.98–1.21)	207	0.95 (0.93–0.96)	0.91 (0.88–0.94)	0.92 (0.89–0.94)	1.15 (1.11–1.19)	764
Subcapsular cataract	SO_371.2						0.98 (0.95–1.02)	1.00 (0.93–1.07)	1.00 (0.94–1.06)	1.01 (0.90–1.13)	148
Sudden idiopathic hearing loss	SO_396.5						0.94 (0.87–1.00)	1.01 (0.90–1.13)	0.96 (0.87–1.06)	0.99 (0.82–1.20)	56
Suicidal ideations	MB_284.1	0.94 (0.88–1.01)	0.90 (0.80–1.01)	0.94 (0.85–1.04)	1.25 (1.07–1.47)	53	0.98 (0.96–1.01)	0.99 (0.94–1.04)	0.98 (0.94–1.03)	1.10 (1.03–1.17)	278
Suicide and self-inflicted harm	MB_284.2						1.00 (0.95–1.04)	0.98 (0.89–1.07)	0.98 (0.91–1.07)	1.09 (0.97–1.22)	84
Suicide ideation and attempt or self harm	MB_284	0.93 (0.87–0.99)	0.89 (0.80–0.99)	0.93 (0.84–1.02)	1.24 (1.06–1.44)	61	0.98 (0.96–1.01)	0.98 (0.94–1.03)	0.97 (0.93–1.02)	1.10 (1.03–1.17)	317
Superior glenoid labrum lesion	MS_741.13						1.01 (0.96–1.05)	0.95 (0.87–1.03)	0.98 (0.91–1.05)	0.94 (0.79–1.11)	91
Supraventricular tachycardia	CV_416.11	1.02 (0.98–1.06)	1.01 (0.93–1.09)	1.02 (0.95–1.09)	0.85 (0.67–1.08)	114	0.95 (0.92–0.98)	0.94 (0.90–0.98)	0.94 (0.90–0.97)	1.11 (1.05–1.18)	352
Symptomatic menopause	GU_627.2	1.02 (0.99–1.04)	1.04 (0.98–1.10)	1.03 (0.98–1.07)	0.98 (0.85–1.12)	236	1.01 (1.00–1.03)	1.03 (1.01–1.06)	1.03 (1.00–1.05)	0.90 (0.86–0.95)	1201
Symptoms and signs concerning food and fluid intake	SS_815						0.96 (0.91–1.01)	0.95 (0.87–1.04)	0.97 (0.90–1.05)	1.03 (0.89–1.18)	88
Symptoms and signs involving cognitive functions and awareness	NS_329	0.95 (0.93–0.98)	0.91 (0.88–0.95)	0.94 (0.90–0.97)	1.21 (1.14–1.29)	471	0.96 (0.95–0.98)	0.94 (0.92–0.96)	0.94 (0.92–0.96)	1.07 (1.03–1.11)	1392
Symptoms involving digestive system	GI_529	0.98 (0.96–0.99)	0.98 (0.95–1.00)	0.98 (0.96–1.00)	1.03 (0.98–1.09)	1135	0.97 (0.96–0.98)	0.95 (0.94–0.97)	0.95 (0.94–0.96)	1.08 (1.06–1.11)	4674
Symptoms involving female genital tract	GU_624	1.00 (0.94–1.05)	1.05 (0.95–1.16)	1.02 (0.94–1.11)	1.01 (0.81–1.26)	69	0.99 (0.96–1.02)	1.02 (0.96–1.07)	0.99 (0.94–1.04)	0.99 (0.89–1.09)	220
Symptoms related to joints	MS_713	1.01 (1.00–1.02)	1.00 (0.98–1.02)	1.01 (0.99–1.03)	0.97 (0.93–1.02)	1782	0.99 (0.98–1.00)	0.98 (0.97–0.99)	0.98 (0.97–0.99)	1.02 (1.00–1.04)	9851
Symptoms related to mental disorders	MB_308						0.92 (0.88–0.97)	0.90 (0.84–0.98)	0.87 (0.81–0.94)	1.19 (1.10–1.29)	113
Syncope and collapse	SS_808	0.97 (0.94–0.99)	0.90 (0.86–0.94)	0.93 (0.89–0.97)	1.19 (1.10–1.28)	309	0.95 (0.94–0.97)	0.95 (0.93–0.97)	0.94 (0.92–0.97)	1.09 (1.05–1.13)	1187
Synoviopathy and bursopathy	MS_721	0.99 (0.98–1.01)	0.97 (0.94–1.00)	0.99 (0.96–1.02)	0.99 (0.92–1.07)	650	0.99 (0.98–1.00)	0.97 (0.95–0.99)	0.97 (0.96–0.98)	1.02 (0.99–1.05)	3054
Synovitis and tenosynovitis	MS_721.1	0.99 (0.97–1.02)	0.95 (0.91–0.99)	0.96 (0.93–1.00)	0.98 (0.89–1.09)	369	0.99 (0.98–1.01)	0.98 (0.96–1.00)	0.97 (0.95–0.99)	1.00 (0.97–1.04)	1586
Systemic lupus erythematosus [SLE]	MS_700.11						0.94 (0.91–0.97)	0.90 (0.85–0.94)	0.89 (0.85–0.93)	1.11 (1.03–1.18)	272
Systemic sclerosis	MS_700.3						0.93 (0.86–1.00)	0.90 (0.81–1.00)	0.90 (0.81–1.00)	1.16 (1.02–1.31)	53
Systemic vasculitis	MS_704						1.00 (0.96–1.04)	0.98 (0.90–1.06)	0.99 (0.93–1.06)	1.03 (0.91–1.17)	116
Systolic heart failure	CV_424.2	0.95 (0.90–1.00)	0.88 (0.80–0.96)	0.87 (0.81–0.95)	1.26 (1.11–1.42)	86	0.90 (0.87–0.94)	0.86 (0.82–0.91)	0.88 (0.83–0.92)	1.19 (1.13–1.27)	231
Tachycardia	CV_417.2	0.96 (0.93–0.98)	0.91 (0.86–0.95)	0.91 (0.87–0.95)	1.25 (1.16–1.34)	305	0.93 (0.91–0.95)	0.90 (0.87–0.92)	0.90 (0.88–0.93)	1.17 (1.14–1.22)	902
Temporomandibular joint disorders	MS_734.6	0.97 (0.93–1.02)	0.96 (0.88–1.04)	0.96 (0.89–1.03)	1.06 (0.88–1.27)	100	1.00 (0.98–1.02)	1.01 (0.97–1.05)	1.00 (0.97–1.04)	0.94 (0.87–1.01)	422
Tendinitis	MS_723.5	0.99 (0.97–1.02)	0.96 (0.91–1.01)	0.97 (0.93–1.01)	1.03 (0.92–1.16)	285	1.00 (0.98–1.01)	1.00 (0.97–1.03)	1.00 (0.97–1.02)	0.96 (0.91–1.02)	836
Tension headache	NS_331.1	1.00 (0.97–1.04)	1.01 (0.94–1.09)	1.01 (0.95–1.08)	0.91 (0.73–1.12)	120	0.98 (0.96–1.00)	0.96 (0.92–0.99)	0.96 (0.93–1.00)	1.02 (0.95–1.09)	450
Testicular dysfunction	EM_215	0.98 (0.93–1.04)	0.99 (0.89–1.11)	0.96 (0.87–1.06)	1.04 (0.79–1.35)	58	0.96 (0.93–0.98)	0.92 (0.88–0.97)	0.93 (0.90–0.97)	1.12 (1.04–1.19)	352
Testicular hypofunction	EM_215.1	0.98 (0.93–1.04)	0.99 (0.89–1.11)	0.96 (0.87–1.06)	1.04 (0.79–1.35)	58	0.96 (0.93–0.98)	0.92 (0.88–0.97)	0.93 (0.90–0.97)	1.11 (1.04–1.19)	347
Thalassemia	GE_970.2						0.97 (0.92–1.04)	0.98 (0.88–1.09)	0.98 (0.89–1.07)	1.06 (0.90–1.24)	58
Thoracic aneurysm	CV_438.12	1.00 (0.96–1.05)	0.96 (0.89–1.05)	0.98 (0.91–1.04)	0.99 (0.81–1.21)	113	0.97 (0.94–1.00)	0.95 (0.90–1.00)	0.95 (0.91–1.00)	1.00 (0.92–1.08)	288
Threatened abortion	PP_904.11						1.00 (0.95–1.04)	1.03 (0.95–1.11)	1.02 (0.95–1.09)	1.00 (0.86–1.17)	104
Threatened premature labor	PP_903.2						1.00 (0.95–1.06)	1.04 (0.94–1.15)	1.03 (0.94–1.12)	0.94 (0.77–1.15)	71
Throat pain	RE_499.4						1.00 (0.97–1.03)	1.03 (0.97–1.08)	1.02 (0.97–1.06)	0.90 (0.81–1.01)	240
Thrombocytopenia	BI_169.1	0.98 (0.94–1.02)	0.99 (0.92–1.06)	0.99 (0.94–1.06)	1.04 (0.89–1.21)	139	0.97 (0.95–1.00)	0.96 (0.92–1.00)	0.97 (0.94–1.01)	1.08 (1.02–1.14)	454
Thrombocytosis*	BI_176.1						1.01 (0.95–1.07)	0.95 (0.85–1.07)	1.06 (0.96–1.17)	1.10 (0.94–1.28)	53
Thyroiditis	EM_200.4	0.98 (0.95–1.02)	0.96 (0.90–1.03)	0.96 (0.91–1.02)	1.13 (1.00–1.28)	152	0.99 (0.97–1.01)	0.98 (0.94–1.02)	0.97 (0.94–1.01)	1.04 (0.98–1.10)	481
Thyrotoxicosis [hyperthyroidism]	EM_200.3	0.98 (0.93–1.04)	0.98 (0.89–1.09)	0.98 (0.90–1.07)	1.10 (0.91–1.34)	70	1.00 (0.98–1.02)	0.99 (0.95–1.03)	1.00 (0.97–1.04)	0.97 (0.90–1.05)	419
Tinnitus	SO_397.1	0.99 (0.96–1.01)	0.96 (0.91–1.00)	0.96 (0.93–1.00)	1.06 (0.96–1.17)	331	0.99 (0.97–1.00)	0.99 (0.97–1.02)	0.98 (0.96–1.01)	1.00 (0.96–1.04)	1327
Tonsillitis and adenoiditis	RE_466	0.99 (0.95–1.04)	1.00 (0.92–1.08)	0.99 (0.92–1.06)	1.08 (0.90–1.28)	103	1.00 (0.98–1.02)	0.99 (0.95–1.03)	1.00 (0.96–1.03)	0.97 (0.90–1.05)	437
Torticollis	NS_324.314						0.97 (0.92–1.01)	0.91 (0.84–0.99)	0.98 (0.92–1.05)	1.15 (1.04–1.27)	110
Toxic polyneuropathy	NS_337.3						0.92 (0.87–0.97)	0.92 (0.85–1.00)	0.90 (0.83–0.97)	1.11 (0.99–1.24)	98
Transient alteration of awareness	NS_355.21						0.92 (0.87–0.98)	0.93 (0.85–1.02)	0.91 (0.84–0.99)	1.16 (1.04–1.28)	84
Transient cerebral ischemic attack [TIA]	CV_431.2	0.98 (0.93–1.04)	1.04 (0.94–1.15)	0.99 (0.91–1.08)	0.92 (0.71–1.19)	71	0.97 (0.94–1.00)	0.94 (0.89–1.00)	0.95 (0.90–0.99)	1.04 (0.96–1.12)	243
Transplated organ	SS_847						0.96 (0.93–0.99)	0.92 (0.87–0.97)	0.93 (0.88–0.97)	1.09 (1.01–1.17)	238
Traumatic arthropathy	MS_707.2						1.01 (0.96–1.06)	0.94 (0.85–1.04)	0.94 (0.86–1.03)	1.09 (0.95–1.25)	63
Tremor	NS_324.34	0.94 (0.90–0.98)	0.89 (0.83–0.95)	0.92 (0.87–0.98)	1.22 (1.10–1.35)	148	0.92 (0.90–0.94)	0.90 (0.87–0.93)	0.90 (0.87–0.93)	1.13 (1.08–1.19)	464
Treponema	ID_019						1.04 (1.00–1.09)	0.99 (0.89–1.10)	1.01 (0.91–1.11)	1.03 (0.87–1.22)	58
Treponema pallidum [syphilis]	ID_019.1						1.04 (1.00–1.09)	1.00 (0.89–1.12)	1.01 (0.92–1.12)	1.01 (0.85–1.21)	57
Tricuspid value insufficiency*	CV_413.32	0.92 (0.86–0.98)	0.87 (0.78–0.96)	0.86 (0.78–0.94)	1.22 (1.04–1.42)	65	0.95 (0.91–0.99)	0.92 (0.86–0.99)	0.93 (0.88–0.99)	1.10 (1.00–1.20)	149
Tricuspid valve disorders	CV_413.3	0.91 (0.86–0.96)	0.88 (0.80–0.96)	0.87 (0.80–0.94)	1.18 (1.02–1.36)	85	0.94 (0.91–0.97)	0.93 (0.89–0.98)	0.93 (0.89–0.98)	1.10 (1.03–1.18)	271
Trigeminal nerve disorders [CN5]	NS_334.1	0.95 (0.88–1.02)	0.97 (0.86–1.09)	0.93 (0.84–1.04)	1.09 (0.87–1.36)	50	0.99 (0.96–1.03)	0.99 (0.93–1.05)	0.97 (0.92–1.03)	1.03 (0.93–1.13)	171
Trigeminal neuralgia	NS_334.11						1.00 (0.96–1.05)	0.97 (0.89–1.04)	0.99 (0.93–1.06)	1.02 (0.91–1.16)	111
Trigger finger	MS_721.11	0.97 (0.93–1.00)	0.91 (0.85–0.97)	0.93 (0.88–0.98)	1.01 (0.88–1.16)	177	1.00 (0.99–1.02)	0.97 (0.94–1.00)	0.98 (0.95–1.01)	0.94 (0.89–1.00)	680
Type 1 diabetes	EM_202.1						0.95 (0.92–0.98)	0.88 (0.84–0.92)	0.90 (0.87–0.94)	1.16 (1.09–1.22)	309
Type 2 diabetes	EM_202.2	0.95 (0.93–0.98)	0.91 (0.88–0.95)	0.92 (0.89–0.95)	1.13 (1.05–1.21)	462	0.91 (0.90–0.92)	0.87 (0.86–0.89)	0.86 (0.85–0.88)	1.23 (1.21–1.26)	3117
Typical atrial flutter*	CV_416.221						0.95 (0.89–1.02)	0.85 (0.76–0.95)	0.93 (0.84–1.03)	1.08 (0.93–1.26)	54
Ulcerative colitis	GI_522.12						1.00 (0.97–1.03)	0.97 (0.92–1.03)	0.98 (0.93–1.03)	1.02 (0.93–1.12)	206
Umbilical hernia	GI_520.13	1.00 (0.94–1.06)	1.00 (0.89–1.12)	0.98 (0.89–1.08)	1.02 (0.79–1.33)	56	0.97 (0.94–1.00)	0.89 (0.84–0.93)	0.91 (0.87–0.95)	1.11 (1.04–1.19)	302
Underweight	EM_230.22						1.01 (0.96–1.06)	1.08 (0.98–1.18)	1.03 (0.95–1.12)	1.03 (0.90–1.19)	77
Unequal limb length (acquired)	MS_710.6						0.99 (0.95–1.04)	0.92 (0.85–1.01)	0.94 (0.88–1.02)	1.10 (0.98–1.23)	100
Unilateral hearing loss	SO_396.9	0.98 (0.94–1.01)	0.97 (0.91–1.03)	0.97 (0.92–1.02)	1.09 (0.97–1.24)	191	0.99 (0.96–1.01)	1.01 (0.98–1.05)	0.98 (0.95–1.01)	1.03 (0.97–1.09)	473
Uninodular goiter [single thyroid nodule]	EM_200.22	0.99 (0.97–1.02)	1.00 (0.95–1.05)	0.98 (0.94–1.02)	1.00 (0.89–1.13)	276	0.99 (0.98–1.01)	0.99 (0.96–1.02)	0.99 (0.97–1.02)	1.00 (0.96–1.05)	894
Urethral stricture	GU_597.1						0.91 (0.85–0.98)	0.89 (0.80–1.00)	0.89 (0.81–0.99)	1.13 (0.98–1.30)	60
Urethritis	GU_592.2						1.01 (0.95–1.06)	1.06 (0.95–1.19)	1.00 (0.91–1.10)	0.93 (0.74–1.16)	57
Urge incontinence	GU_594.31	0.95 (0.92–0.99)	0.91 (0.86–0.97)	0.94 (0.89–1.00)	1.17 (1.06–1.30)	178	0.97 (0.95–0.99)	0.94 (0.90–0.97)	0.92 (0.89–0.96)	1.10 (1.05–1.16)	481
Urinary incontinence and enuresis	GU_594.3	0.98 (0.96–1.00)	0.96 (0.92–0.99)	0.97 (0.94–1.01)	1.11 (1.03–1.20)	465	0.97 (0.96–0.98)	0.95 (0.93–0.97)	0.93 (0.92–0.95)	1.08 (1.05–1.12)	1650
Urinary tract infection [UTI]	GU_591	0.96 (0.93–0.98)	0.94 (0.90–0.98)	0.93 (0.90–0.97)	1.13 (1.04–1.22)	329	0.97 (0.96–0.99)	0.96 (0.94–0.98)	0.95 (0.94–0.97)	1.08 (1.05–1.11)	2407
Urinary urgency	GU_594.6	1.01 (0.98–1.04)	1.00 (0.94–1.05)	1.01 (0.96–1.06)	0.97 (0.85–1.11)	229	0.96 (0.94–0.98)	0.95 (0.91–0.98)	0.95 (0.92–0.97)	1.07 (1.02–1.13)	600
Urticaria	DE_666	1.00 (0.96–1.03)	1.04 (0.98–1.12)	1.02 (0.96–1.08)	0.96 (0.80–1.16)	146	0.99 (0.97–1.01)	0.96 (0.93–1.00)	0.97 (0.94–1.00)	1.02 (0.96–1.09)	531
Uterine/Uterovaginal prolapse	GU_623.1	1.01 (0.97–1.05)	1.00 (0.93–1.08)	1.00 (0.94–1.07)	0.95 (0.79–1.14)	128	1.02 (0.99–1.04)	1.00 (0.96–1.04)	1.00 (0.97–1.03)	0.95 (0.88–1.02)	449
Uveitis	SO_367.5						0.99 (0.95–1.03)	1.01 (0.95–1.09)	1.01 (0.95–1.07)	0.97 (0.86–1.10)	145
Vaginitis and vulvovaginitis	GU_614.52	1.01 (0.97–1.06)	1.08 (0.99–1.17)	1.06 (0.98–1.13)	0.88 (0.69–1.11)	98	1.00 (0.99–1.02)	1.03 (1.00–1.05)	1.01 (0.99–1.04)	0.94 (0.89–0.99)	980
Varicella [chickenpox]	ID_052.31						1.04 (1.00–1.07)	1.07 (0.99–1.16)	1.09 (1.02–1.16)	0.94 (0.80–1.11)	117
Varicella zoster virus	ID_052.3	1.01 (0.97–1.05)	0.98 (0.91–1.05)	0.99 (0.93–1.05)	0.98 (0.82–1.17)	135	1.00 (0.99–1.02)	1.02 (0.98–1.05)	1.01 (0.98–1.04)	0.98 (0.92–1.04)	567
Varicose veins	CV_444.1	1.00 (0.96–1.03)	0.96 (0.90–1.02)	0.97 (0.91–1.02)	1.05 (0.92–1.21)	163	1.02 (1.01–1.04)	1.00 (0.97–1.03)	1.01 (0.99–1.04)	0.92 (0.86–0.98)	746
Varicose veins of lower extremities	CV_444.11	1.00 (0.96–1.04)	0.96 (0.90–1.03)	0.96 (0.91–1.02)	1.02 (0.87–1.19)	145	1.02 (1.01–1.04)	1.00 (0.97–1.04)	1.01 (0.99–1.04)	0.92 (0.86–0.99)	634
Vascular disorders of intestine	GI_517						0.97 (0.92–1.03)	0.92 (0.84–1.00)	0.93 (0.86–1.01)	1.17 (1.05–1.29)	83
Vasomotor rhinitis*	RE_463.3						1.02 (0.96–1.08)	1.10 (0.98–1.23)	1.03 (0.94–1.13)	0.94 (0.77–1.16)	55
Venous insufficiency	CV_444	1.00 (0.97–1.03)	0.97 (0.92–1.02)	0.98 (0.93–1.02)	1.06 (0.95–1.19)	241	1.00 (0.98–1.01)	0.96 (0.93–0.98)	0.97 (0.95–0.99)	1.01 (0.97–1.06)	1053
Venous insufficiency (chronic) (peripheral)	CV_444.5	1.00 (0.96–1.04)	0.92 (0.85–0.99)	0.94 (0.88–1.00)	1.13 (0.99–1.29)	124	0.96 (0.94–0.99)	0.90 (0.87–0.94)	0.92 (0.88–0.95)	1.09 (1.04–1.15)	467
Venous thromboembolism	CV_440.1	0.99 (0.96–1.02)	0.93 (0.88–0.99)	0.95 (0.91–1.00)	1.01 (0.89–1.15)	221	0.95 (0.94–0.97)	0.91 (0.89–0.94)	0.92 (0.89–0.94)	1.13 (1.09–1.17)	852
Ventral hernia	GI_520.14	0.99 (0.94–1.05)	0.91 (0.82–1.01)	0.96 (0.88–1.04)	1.10 (0.92–1.33)	70	0.97 (0.94–1.00)	0.95 (0.90–1.00)	0.94 (0.90–0.98)	1.08 (1.01–1.16)	267
Ventricular premature depolarization*	CV_416.52	0.99 (0.96–1.03)	1.00 (0.93–1.07)	0.97 (0.92–1.03)	1.09 (0.95–1.25)	149	0.96 (0.94–0.99)	0.97 (0.93–1.02)	0.97 (0.93–1.01)	1.04 (0.96–1.11)	319
Ventricular tachycardia	CV_416.12						0.93 (0.89–0.96)	0.89 (0.84–0.94)	0.90 (0.86–0.95)	1.19 (1.12–1.28)	204
Vertical strabismus	SO_381.5						1.02 (0.97–1.08)	1.00 (0.89–1.13)	1.04 (0.94–1.14)	0.90 (0.70–1.15)	50
Vertigo	SO_394.2	0.97 (0.93–1.00)	1.00 (0.94–1.06)	0.96 (0.91–1.02)	0.96 (0.82–1.13)	177	0.98 (0.96–1.00)	0.98 (0.95–1.02)	0.98 (0.95–1.01)	1.03 (0.98–1.09)	550
Viral enteritis	GI_526.2						0.98 (0.94–1.03)	0.99 (0.91–1.07)	1.02 (0.94–1.09)	1.01 (0.88–1.16)	96
Viral hepatitits	GI_540.3						1.02 (0.99–1.04)	1.02 (0.98–1.08)	1.01 (0.97–1.06)	0.89 (0.81–0.98)	287
Viral infections	ID_089.2	0.99 (0.98–1.00)	0.99 (0.96–1.01)	0.99 (0.97–1.01)	1.07 (1.01–1.12)	1238	1.00 (0.99–1.01)	1.00 (0.99–1.02)	0.99 (0.98–1.01)	0.99 (0.97–1.02)	4874
Viral pneumonia	RE_468.1						0.94 (0.89–1.00)	0.88 (0.80–0.96)	0.93 (0.86–1.02)	1.16 (1.04–1.29)	74
Visual discomfort	SO_386.3						1.02 (0.98–1.07)	0.95 (0.86–1.04)	1.04 (0.95–1.13)	1.01 (0.86–1.18)	71
Visual distortions and subjective visual disturbances	SO_386.9						0.97 (0.92–1.03)	0.96 (0.87–1.05)	0.98 (0.90–1.06)	1.01 (0.87–1.17)	81
Visual disturbances	SO_386	1.01 (0.98–1.03)	1.02 (0.98–1.07)	1.03 (1.00–1.07)	0.99 (0.90–1.10)	373	0.98 (0.97–0.99)	0.97 (0.94–0.99)	0.98 (0.96–1.00)	1.02 (0.99–1.06)	1574
Visual field defects	SO_386.4	1.01 (0.96–1.07)	0.96 (0.86–1.09)	1.00 (0.90–1.10)	1.12 (0.91–1.38)	51	0.95 (0.92–0.99)	0.94 (0.89–0.99)	0.93 (0.89–0.98)	1.08 (0.99–1.16)	225
Vitamin B group deficiency	EM_232.2	0.96 (0.94–0.99)	0.92 (0.88–0.96)	0.94 (0.91–0.98)	1.19 (1.11–1.28)	385	0.96 (0.94–0.97)	0.95 (0.92–0.97)	0.93 (0.91–0.96)	1.09 (1.05–1.13)	1100
Vitamin B12 deficiency	EM_232.27						0.99 (0.96–1.02)	0.99 (0.93–1.04)	0.97 (0.92–1.02)	0.98 (0.89–1.08)	208
Vitamin B12 deficiency anemia due to intrinsic factor deficiency [Pernicious anemia]	BI_160.21						1.00 (0.95–1.04)	0.97 (0.89–1.04)	0.96 (0.90–1.03)	0.98 (0.85–1.12)	113
Vitamin D deficiency	EM_232.4	0.99 (0.97–1.00)	0.97 (0.95–1.00)	0.98 (0.95–1.00)	1.10 (1.04–1.16)	976	0.96 (0.96–0.97)	0.95 (0.94–0.96)	0.95 (0.93–0.96)	1.11 (1.08–1.13)	3670
Vitamin deficiencies	EM_232	0.99 (0.97–1.00)	0.97 (0.95–1.00)	0.98 (0.96–1.00)	1.09 (1.04–1.15)	1133	0.96 (0.95–0.97)	0.95 (0.93–0.96)	0.94 (0.93–0.95)	1.11 (1.09–1.13)	4373
Vitiligo	DE_674.11						1.01 (0.96–1.06)	1.03 (0.92–1.14)	1.02 (0.94–1.12)	0.95 (0.77–1.17)	62
Vitreomacular adhesion	SO_376.4						0.97 (0.91–1.04)	1.00 (0.89–1.12)	1.00 (0.91–1.11)	0.93 (0.75–1.16)	50
Vitreous degeneration	SO_376.1	1.00 (0.97–1.03)	1.02 (0.96–1.07)	1.01 (0.96–1.05)	1.00 (0.88–1.13)	246	1.00 (0.98–1.01)	1.01 (0.99–1.04)	1.01 (0.99–1.04)	0.96 (0.92–1.01)	1030
Vitreous hemorrhage	SO_377.5						0.92 (0.86–0.99)	0.91 (0.82–1.02)	0.91 (0.83–1.01)	1.20 (1.06–1.36)	55
Vitreous opacities	SO_376.2	0.98 (0.94–1.02)	1.01 (0.93–1.08)	1.03 (0.97–1.09)	1.14 (1.00–1.31)	133	1.00 (0.98–1.02)	1.04 (1.00–1.08)	1.03 (1.00–1.06)	0.95 (0.89–1.03)	490
Voice disturbance	RE_494	0.98 (0.95–1.02)	0.94 (0.89–1.00)	0.93 (0.89–0.98)	1.13 (1.01–1.26)	197	0.98 (0.96–1.00)	0.98 (0.95–1.02)	0.97 (0.94–1.00)	1.05 (0.99–1.10)	625
Volume depletion	EM_256.7	0.92 (0.88–0.97)	0.85 (0.79–0.92)	0.87 (0.81–0.94)	1.21 (1.09–1.35)	118	0.94 (0.92–0.96)	0.92 (0.89–0.95)	0.91 (0.88–0.94)	1.14 (1.10–1.19)	593
Vomiting	GI_528.2	0.97 (0.94–0.99)	0.94 (0.89–0.98)	0.94 (0.90–0.98)	1.16 (1.08–1.26)	336	0.96 (0.95–0.98)	0.93 (0.91–0.95)	0.92 (0.90–0.94)	1.09 (1.05–1.12)	1550
Weakness	SS_807.2	0.98 (0.96–1.00)	0.92 (0.88–0.96)	0.94 (0.91–0.98)	1.15 (1.07–1.24)	397	0.95 (0.93–0.96)	0.93 (0.90–0.95)	0.92 (0.90–0.94)	1.12 (1.09–1.16)	1196
Wheezing	RE_488.6	0.97 (0.92–1.02)	0.98 (0.89–1.07)	0.94 (0.87–1.02)	1.11 (0.93–1.32)	83	0.95 (0.92–0.97)	0.95 (0.92–0.99)	0.92 (0.89–0.96)	1.10 (1.04–1.16)	412
Xerosis cutis*	DE_680.3	0.97 (0.92–1.02)	1.02 (0.93–1.12)	0.96 (0.89–1.04)	1.13 (0.95–1.34)	85	0.98 (0.96–1.01)	0.98 (0.93–1.03)	0.98 (0.94–1.03)	1.04 (0.97–1.13)	263
