## Supplemental Data 2 for "11 million days of longitudinal wearable data reveal novel future health insights"

### Sheet: Prevalent - step count
Phecode string	Day	Week	Month	Six months	Year		X indicates whether the finding was significant
Abdominal pain	X	X	X	X	X
Abnormal electrocardiogram [ECG] [EKG]	X	X	X	X	X
Abnormal findings on diagnostic imaging of lung	X	X	X	X	X
Abnormal findings on examination of blood	X	X	X	X	X
Abnormal glucose	X	X	X	X	X
Abnormal involuntary movements	X	X	X	X	X
Abnormal results of cardiovascular function studies	X	X	X	X	X
Abnormal results of pulmonary function studies					X
Abnormal weight gain			X	X	X
Abnormal weight loss			X	X	X
Abnormalities of breathing	X	X	X	X	X
Abnormalities of heart beat	X	X	X	X	X
Abnormality of gait		X	X	X	X
Abnormality of gait and mobility	X	X	X	X	X
Abnormality of the lymph nodes		X	X	X	X
Abnormality of urination	X	X	X	X	X
Acidosis		X	X	X	X
Actinic keratosis		X	X	X	X
Acute bronchitis	X	X	X	X	X
Acute cystitis	X	X	X	X	X
Acute kidney failure	X	X	X	X	X
Acute lower respiratory infection	X	X	X	X	X
Acute myocardial infarction		X	X	X	X
Acute pain			X	X	X
Acute posthemorrhagic anemia	X	X	X	X	X
Acute respiratory failure	X	X	X	X	X
Allergic rhinitis				X	X
Allergies related to other diseases/symptoms				X	X
Allergy	X	X	X	X	X
Allergy to antibiotic agent (excluding penicillin)			X	X	X
Allergy to narcotic agent				X	X
Allergy to other anti-infective agents	X	X	X	X	X
Allergy to sulfonamides		X
Alteration of consciousness		X	X	X	X
Altered mental status, unspecified		X	X	X	X
Anemia	X	X	X	X	X
Anemia secondary to chronic diseases and conditions	X	X	X	X	X
Aneurysm or ectasia		X	X	X	X
Angina pectoris	X	X	X	X	X
Anxiety and anxiety disorders	X	X	X	X	X
Aortic valve disorders		X	X	X	X
Aphagia and dysphagia	X	X	X	X	X
Asphyxia and hypoxemia	X	X	X	X	X
Aspiration pneumonia					X
Asthma	X	X	X	X	X
Atherosclerosis [ASCVD]	X	X	X	X	X
Atherosclerosis of the extremities	X	X	X	X	X
Atrial fibrillation	X	X	X	X	X
Atrial fibrillation and flutter	X	X	X	X	X
Atrioventricular block	X	X	X	X	X
Autoimmune disease	X	X	X	X	X
Back pain	X	X	X	X	X
Bacteremia		X	X	X	X
Bacteremia, Sepsis, and SIRS	X	X	X	X	X
Bacterial infections	X	X	X	X	X
Benign neoplasm of the skin			X
Bipolar I disorder				X	X
Bipolar disorder	X	X	X	X	X
Borderline personality disorder		X	X	X	X
Bronchitis	X	X	X	X	X
Candidiasis		X	X	X	X
Candidiasis of skin and nails		X	X	X	X
Cardiac arrhythmia and conduction disorders	X	X	X	X	X
Cardiomegaly	X	X	X	X	X
Cardiomyopathy	X	X	X	X	X
Cellulitis and abscess	X	X	X	X	X
Cerebral infarction [Ischemic stroke]		X	X	X	X
Cerebral palsy and other paralytic syndromes		X	X	X	X
Cervicalgia			X	X	X
Chest pain	X	X	X	X	X
Chronic atrial fibrillation*	X	X	X	X	X
Chronic bronchitis	X	X	X	X	X
Chronic fatigue syndrome	X	X	X	X	X
Chronic kidney disease	X	X	X	X	X
Chronic liver disease	X	X	X	X	X
Chronic migraine without aura	X	X	X	X	X
Chronic nonalcoholic liver disease		X	X	X	X
Chronic obstructive pulmonary disease [COPD]	X	X	X	X	X
Chronic pain	X	X	X	X	X
Chronic pain syndrome	X	X	X	X	X
Chronic respiratory failure		X	X	X	X
Chronic ulcer of skin	X	X	X	X	X
Chrystal arthropathies	X	X	X	X	X
Coagulation defects, purpura and other hemorrhagic conditions		X	X	X	X
Coma and other alteration of consciousness		X	X	X	X
Combined systolic and diastolic heart failure			X	X	X
Complications and ill-defined descriptions of heart disease	X	X	X	X	X
Congenital malformations of nervous system		X	X	X	X
Constipation	X	X	X	X	X
Convulsions		X	X	X	X
Coronary atherosclerosis [Atherosclerotic heart disease]	X	X	X	X	X
Coronavirus	X			X	X
Cough		X	X	X	X
Cramp and spasm	X	X	X	X	X
Current tobacco use and nicotine dependence		X	X	X	X
Cyst of kidney		X	X	X	X
Cystitis	X	X	X	X	X
Cystitis and urethritis	X	X	X	X	X
Cytology and pathology findings					X
Deep vein thrombosis [DVT]	X		X	X	X
Deficiency anemias	X	X	X	X	X
Deforming dorsopathies	X	X	X	X	X
Degenerative disc disease	X	X	X	X	X
Dehydration	X	X	X	X	X
Demyelinating diseases of the central nervous system		X	X	X	X
Diabetes mellitus	X	X	X	X	X
Diabetic retinopathy		X	X	X	X
Diaphragmatic hernia	X	X	X	X	X
Diarrhea	X	X	X	X	X
Diastolic heart failure	X	X	X	X	X
Difficulty walking	X	X	X	X	X
Diffuse diseases of connective tissue	X	X	X	X	X
Diseases of esophagus		X	X	X	X
Disorder of ligament	X	X	X	X	X
Disorders and findings from impaired renal function	X	X	X	X	X
Disorders of adrenal glands				X	X
Disorders of autonomic nervous system	X	X	X	X	X
Disorders of calcium metabolism		X	X	X	X
Disorders of facial and cranial nerves		X		X	X
Disorders of fluid, electrolyte and acid-base balance	X	X	X	X	X
Disorders of magnesium metabolism	X	X	X	X	X
Disorders of mineral metabolism and mineral deficiencies	X	X	X	X	X
Disorders of muscle	X	X	X	X	X
Disorders of parathyroid gland	X	X	X	X	X
Disorders of phosphorus metabolism		X	X	X	X
Disorders of pigmentation			X	X	X
Disorders of the circulation of the cerebrospinal fluid	X	X	X	X	X
Disorders of the gallbladder	X	X	X	X	X
Disorders of thyroid gland	X	X	X	X	X
Disorders resulting from impaired renal function	X	X	X	X	X
Dissociative and somatoform disorders		X	X	X	X
Disturbances of skin sensation			X	X	X
Diverticula of colon					X
Diverticular disease [Bowel diverticulosis]				X	X
Dizziness and giddiness	X	X	X	X	X
Drug and medical agent allergy	X	X	X	X	X
Drug resistant microorganisms	X	X	X	X	X
Dyspnea [Shortness of breath]	X	X	X	X	X
Dysthymic disorder		X		X	X
Dysuria				X	X
Edema	X	X	X	X	X
Ehler's Danlos syndrome	X	X	X	X	X
Elevated white blood cell count [Leukocytosis]	X	X	X	X	X
Embolism and thrombosis	X	X	X	X	X
Encephalopathy			X	X	X
End stage renal disease [CDK, stage 5]		X	X	X	X
Epilepsy, recurrent seizures, convulsions		X	X	X	X
Escherichia coli		X
Esophagitis			X	X	X
Essential hypertension	X	X	X	X	X
Extrapyramidal and movement disorders	X	X	X	X	X
Facial nerve disorders and weakness		X	X	X	X
Fatty liver disease (FLD)	X	X	X	X	X
Fever			X	X	X
Fluid overload		X	X	X	X
Food allergy					X
Frequency of urination and polyuria				X
Functional intestinal disorder	X	X	X	X	X
Fungal infections				X	X
Gallstones [Cholelithiasis]	X	X	X	X	X
Gastro-esophageal reflux disease [GERD]	X	X	X	X	X
Gastrointestinal hemorrhage				X	X
Gastrointestinal inflammation		X	X	X	X
Gastroparesis	X	X	X	X	X
General symptoms and other findings		X	X	X	X
Generalized anxiety disorder	X	X	X	X	X
Genetic disorders relating to growth and musculoskeletal system	X	X	X	X	X
Genetic neuromuscular disease	X	X	X	X	X
Gout	X	X	X	X	X
Headache	X	X	X	X	X
Heart block	X	X	X	X	X
Heart failure	X	X	X	X	X
Heart valve disorders	X	X	X	X	X
Heart valve replaced		X	X	X	X
Hematuria		X	X	X	X
Hemiplegia and hemiparesis		X	X	X	X
Hemo onc - by cell of origin	X	X	X	X	X
Herediatary connective tissue diseases	X	X	X	X	X
Hereditary neuropathy	X	X	X	X	X
Hernia		X	X	X	X
Hidradenitis suppurativa		X	X	X	X
Hypepigmentation*				X	X
Hypercholesterolemia	X	X	X	X	X
Hyperglycemia	X	X	X	X	X
Hyperglyceridemia	X	X	X	X	X
Hyperkalemia [Hyperpotassemia]		X		X	X
Hyperlipidemia	X	X	X	X	X
Hypermobility syndrome	X	X	X	X	X
Hyperparathyroidism		X	X	X	X
Hypersomnia	X	X	X	X	X
Hypertension	X	X	X	X	X
Hypertensive heart disease	X	X	X	X	X
Hypoglycemia		X	X	X	X
Hypokalemia [Hypopotassemia]	X	X	X	X	X
Hypomagnesemia*	X	X	X	X	X
Hyposmolality and/or hyponatremia		X	X	X	X
Hypotension	X	X	X	X	X
Hypothyroidism	X	X	X	X	X
Hypothyroidism (not specified as secondary)	X	X	X	X	X
Hypoxemia	X	X	X	X	X
Idiopathic sleep related nonobstructive alveolar hypoventilation	X	X	X	X	X
Immunodeficiencies	X	X	X	X	X
Immunodeficiency NOS		X	X	X	X
Infection of the skin	X	X	X	X	X
Infections				X	X
Inflammatory spondylopathies		X	X	X	X
Insomnia	X	X	X	X	X
Interstitial pulmonary diseases	X	X	X	X	X
Intervertebral disc disorder	X	X	X	X	X
Intestinal or peritoneal adhesions			X
Iron deficiency		X	X	X	X
Iron deficiency anemia		X	X	X	X
Irritable bowel syndrome	X	X	X	X	X
Ischemic heart disease	X	X	X	X	X
Joint derangements and related disorders	X		X	X	X
Kidney stone disease	X	X	X	X	X
Kidney transplant				X
Lack of coordination		X	X	X	X
Low back pain	X	X	X	X	X
Lymphedema	X	X	X	X	X
Lymphoid				X
Major depressive disorder	X	X	X	X	X
Malaise and fatigue	X	X	X	X	X
Malnutrition and underweight	X	X	X	X	X
Memory loss			X	X	X
Mental disorder, not otherwise specified			X	X	X
Metabolic syndrome [Dysmetabolic syndrome X]				X	X
Methicillin resistant Staphylococcus aureus		X	X	X	X
Microcytic anemia		X	X	X	X
Migraine	X	X	X	X	X
Migraine with aura	X	X	X	X	X
Mild cognitive impairment			X	X	X
Mineral deficiencies		X	X	X	X
Mitral valve disorders	X	X	X	X	X
Mitral valve insufficiency	X	X	X	X
Mixed disorder of acid-base balance		X	X	X	X
Mixed hyperlipidemia	X	X	X	X	X
Mononeuropathies	X			X	X
Mood [affective] disorders	X	X	X	X	X
Morbid obesity	X	X	X	X	X
Multiple sclerosis			X	X
Muscle weakness (generalized)	X	X	X	X	X
Myalgia	X	X	X	X	X
Myasthenia gravis and other myoneural disorders			X	X	X
Myelopathies		X	X	X	X
Myocardial infarction [Heart attack]	X	X	X	X	X
Myopathies				X	X
Nausea	X	X	X	X	X
Nausea and vomiting	X	X	X	X	X
Neuromuscular dysfunction of bladder	X	X	X	X	X
Neutrophilic and Eosinophilic dermatoses		X	X	X	X
Nicotine dependence (current and history of)	X	X	X	X	X
Non-pressure chronic ulcer	X	X	X	X	X
Obesity	X	X	X	X	X
Obstructive sleep apnea	X	X	X	X	X
Orthostatic hypotension	X	X	X	X	X
Osteoarthritis	X	X	X	X	X
Osteoarthritis of more than one site					X
Osteomyelitis			X	X	X
Osteomyelitis, periostitis, and other infections involving bone			X	X	X
Other abnormal findings in urine		X	X	X	X
Other and unspecified dorsopathies		X	X	X	X
Other arthropathies	X	X	X	X	X
Other cerebrovascular disease	X	X	X	X	X
Other diseases of spinal cord	X	X	X	X	X
Other diseases of stomach and duodenum	X	X	X	X	X
Other disorders involving the immune mechanism	X	X	X	X	X
Other disorders of bladder	X	X	X	X	X
Other disorders of the kidney and ureters	X	X	X	X	X
Other non-inflammatory spondylopathy	X	X	X	X	X
Other respiratory disorders	X	X	X	X	X
Other specified diabetes*			X	X	X
Other symptoms and disorders of the respiratory system	X	X	X	X	X
Other symptoms and disorders of the soft tissue	X	X	X	X	X
Other symptoms involving nervous system	X	X	X	X	X
Overactive bladder			X
Overweight and obesity	X	X	X	X	X
Pain	X	X	X	X	X
Pain in ankle and joints of foot				X	X
Pain in arm*		X	X	X	X
Pain in hip				X	X
Pain in joint		X	X	X	X
Pain in knee	X	X		X	X
Pain in leg*	X	X	X	X	X
Pain in limb				X	X
Palpitations	X	X	X	X	X
Panic disorder [episodic paroxysmal anxiety]		X	X	X	X
Parasomnias		X	X	X	X
Paroxysmal atrial fibrillation*	X	X	X	X	X
Paroxysmal tachycardia	X	X	X	X	X
Penicillin allergy	X	X	X	X	X
Peripheral vascular disease	X	X	X	X	X
Peripheral vascular disease NOS [includes PAD]	X	X	X	X	X
Personal history of nicotine dependence	X	X	X	X	X
Personal history of pneumonia (recurrent)		X	X	X	X
Personality disorders		X	X	X	X
Plegia and unspecified paralysis			X	X	X
Pleural effusion	X	X	X	X	X
Pneumonia	X	X	X	X	X
Polycystic ovary syndrome	X	X	X	X	X
Polyneuropathies	X	X	X	X	X
Posttraumatic stress disorder		X	X	X	X
Prediabetes*		X	X	X	X
Presence of cardiac defibrillator				X	X
Presence of cardiac device	X	X	X	X	X
Pressure ulcer		X	X	X	X
Protein-calorie malnutrition			X	X	X
Proteinuria	X	X	X	X	X
Pulmonary collapse [Atelectasis]	X	X	X	X	X
Pulmonary edema	X	X	X	X	X
Pulmonary embolism	X	X	X	X	X
Pulmonary fibrosis	X	X	X	X	X
Pulmonary heart disease	X	X	X	X	X
Pulmonary hypertension	X	X	X	X	X
Pulmonary insufficiency and acute respiratory distress syndrome	X	X	X	X	X
Pure hyperglyceridemia		X	X	X	X
Radiculopathy	X	X	X	X	X
Reaction to severe stress, and adjustment disorders	X	X	X	X	X
Renal failure	X	X	X	X	X
Renal tubulo-interstitial diseases				X	X
Repeated falls*	X	X	X	X	X
Respiratory failure	X	X	X	X	X
Respiratory infection		X	X	X	X
Restless legs syndrome	X	X	X	X	X
Retention of urine	X	X	X	X	X
Retinopathy		X	X	X	X
Rheumatic fever and chronic rheumatic heart diseases		X	X	X	X
Rheumatic heart disease		X	X	X	X
Rheumatoid arthritis	X	X	X	X	X
Rheumatoid arthritis and other inflammatory polyarthropathies	X	X	X	X	X
Rhinitis and nasal congestion		X	X	X	X
Sacrococcygeal disorders			X	X	X
Sacroiliitis					X
Sars-CoV-2*				X	X
Sciatica	X	X	X	X	X
Scoliosis	X	X	X	X	X
Seborrheic dermatitis				X
Secondary diabetes		X	X	X	X
Secondary hyperparathyroidism				X	X
Secondary hypertension		X	X	X	X
Sepsis	X	X	X	X	X
Shock			X	X	X
Skin changes due to chronic exposure to nonionizing radiation		X	X	X	X
Skin changes due to solar radiation		X	X	X	X
Sleep apnea	X	X	X	X	X
Sleep disorders	X	X	X	X	X
Sleep disturbances	X	X	X	X	X
Sleep related movement disorders	X	X	X	X	X
Snoring*		X	X	X	X
Solitary pulmonary nodule		X	X	X	X
Spasm of muscle		X	X	X	X
Speech disturbance			X	X	X
Spinal disc displacement (herniation)	X	X	X	X	X
Spinal stenosis	X	X	X	X	X
Spondylolisthesis				X	X
Spondylosis	X	X	X	X	X
Stroke		X	X	X	X
Stroke and transient cerebral ischemic attacks	X	X	X	X	X
Supraventricular tachycardia		X	X	X	X
Symptoms and signs involving cognitive functions and awareness	X	X	X	X	X
Symptoms involving digestive system	X	X	X	X	X
Symptoms related to joints		X	X	X	X
Syncope and collapse	X	X	X	X	X
Systemic lupus erythematosus [SLE]				X	X
Systolic heart failure	X	X	X	X	X
Tachycardia	X	X	X	X	X
Transient alteration of awareness			X	X	X
Tremor	X	X	X	X	X
Tricuspid valve disorders		X	X	X	X
Type 1 diabetes		X	X	X	X
Type 2 diabetes	X	X	X	X	X
Urge incontinence				X	X
Urinary incontinence and enuresis	X	X	X	X	X
Urinary tract infection [UTI]	X	X	X	X	X
Urinary urgency		X	X	X	X
Venous thromboembolism	X	X	X	X	X
Visual disturbances			X	X	X
Vitamin B group deficiency	X	X	X	X	X
Vitamin D deficiency	X	X	X	X	X
Vitamin deficiencies	X	X	X	X	X
Volume depletion	X	X	X	X	X
Vomiting	X	X	X	X	X
Weakness	X	X	X	X	X
Wheezing	X	X	X	X	X

### Sheet: Prevalent - 1-min cadence
Phecode string	Day	Week	Month	Six months	Year		X indicates whether the finding was significant
Abdominal pain	X	X	X	X	X
Abnormal coagulation profile	X		X	X	X
Abnormal electrocardiogram [ECG] [EKG]	X	X	X	X	X
Abnormal findings on diagnostic imaging of lung	X	X	X	X	X
Abnormal findings on examination of blood		X	X	X	X
Abnormal glucose	X	X	X	X	X
Abnormal involuntary movements	X	X	X	X	X
Abnormal results of cardiovascular function studies	X	X	X	X	X
Abnormal weight gain			X	X	X
Abnormalities of breathing	X	X	X	X	X
Abnormalities of heart beat	X	X	X	X	X
Abnormality of gait			X	X	X
Abnormality of gait and mobility	X	X	X	X	X
Abnormality of the lymph nodes		X	X	X	X
Abnormality of urination	X	X	X	X	X
Acidosis			X	X	X
Acquired deformities of limbs		X	X	X	X
Acquired deformities of the ankle and foot			X	X	X
Actinic keratosis		X	X	X	X
Acute bronchitis		X	X	X	X
Acute kidney failure	X	X	X	X	X
Acute lower respiratory infection	X	X	X	X	X
Acute myocardial infarction				X	X
Acute pain		X	X	X	X
Acute posthemorrhagic anemia	X	X	X	X	X
Acute respiratory failure	X	X	X	X	X
Adrenocortical insufficiency		X	X	X	X
Allergic rhinitis			X	X	X
Allergies related to other diseases/symptoms			X	X	X
Allergy	X	X	X	X	X
Allergy to antibiotic agent (excluding penicillin)	X	X	X	X	X
Allergy to narcotic agent		X	X	X	X
Allergy to other anti-infective agents	X	X	X	X	X
Allergy to sulfonamides		X	X	X	X
Alteration of consciousness		X	X	X	X
Altered mental status, unspecified		X	X	X	X
Anemia	X	X	X	X	X
Anemia secondary to chronic diseases and conditions	X	X	X	X	X
Anesthesia of skin*				X
Aneurysm or ectasia		X	X	X	X
Angina pectoris		X	X	X	X
Anxiety and anxiety disorders	X	X	X	X	X
Aortic stenosis		X	X	X	X
Aortic valve disorders		X	X	X	X
Aphagia and dysphagia	X	X	X	X	X
Asphyxia and hypoxemia	X	X	X	X	X
Asthma	X	X	X	X	X
Atherosclerosis [ASCVD]	X	X	X	X	X
Atherosclerosis of the extremities		X	X	X	X
Atrial fibrillation	X	X	X	X	X
Atrial fibrillation and flutter	X	X	X	X	X
Atrial flutter			X	X	X
Atrioventricular block	X	X	X	X	X
Attention-deficit hyperactivity disorders		X		X	X
Autoimmune disease	X	X	X	X	X
Back pain	X	X	X	X	X
Bacteremia	X	X	X	X	X
Bacteremia, Sepsis, and SIRS	X	X	X	X	X
Bacterial infections		X	X	X	X
Bacterial pneumonia				X	X
Barrett's esophagus		X
Benign intracranial hypertension				X
Benign neoplasm of the skin	X	X	X	X	X
Bipolar disorder		X	X	X	X
Borderline personality disorder			X	X	X
Bronchitis	X	X	X	X	X
Bursitis	X	X	X	X	X
Candidiasis	X	X	X	X	X
Candidiasis of skin and nails		X	X	X	X
Cardiac arrhythmia and conduction disorders	X	X	X	X	X
Cardiomegaly	X	X	X	X	X
Cardiomyopathy	X	X	X	X	X
Carpal tunnel syndrome			X	X	X
Cellulitis and abscess	X	X	X	X	X
Cerebral infarction [Ischemic stroke]	X	X	X	X	X
Cerebral palsy and other paralytic syndromes	X	X	X	X	X
Cerebrovascular insufficiency				X	X
Cervicalgia	X	X	X	X	X
Chest pain	X	X	X	X	X
Chronic atrial fibrillation*	X	X	X	X	X
Chronic bronchitis	X	X	X	X	X
Chronic fatigue syndrome	X	X	X	X	X
Chronic kidney disease	X	X	X	X	X
Chronic liver disease	X	X	X	X	X
Chronic migraine without aura		X	X	X	X
Chronic nonalcoholic liver disease	X	X	X	X	X
Chronic obstructive pulmonary disease [COPD]	X	X	X	X	X
Chronic pain	X	X	X	X	X
Chronic pain syndrome	X	X	X	X	X
Chronic respiratory failure	X	X	X	X	X
Chronic ulcer of skin	X	X	X	X	X
Chrystal arthropathies	X	X	X	X	X
Cirrhosis of liver		X	X	X	X
Clostridium		X	X	X	X
Clostridium difficile		X		X	X
Coagulation defects, purpura and other hemorrhagic conditions	X	X	X	X	X
Coma and other alteration of consciousness		X	X	X	X
Combined systolic and diastolic heart failure	X	X	X	X	X
Complex regional pain syndrome				X
Complications and ill-defined descriptions of heart disease	X	X	X	X	X
Congenital malformations of nervous system		X	X	X	X
Constipation	X	X	X	X	X
Convulsions		X	X	X	X
Coronary atherosclerosis [Atherosclerotic heart disease]	X	X	X	X	X
Coronavirus		X	X	X	X
Cough		X	X	X	X
Cramp and spasm		X	X	X	X
Current tobacco use and nicotine dependence	X	X	X	X	X
Cyst of kidney	X	X	X	X	X
Cystitis				X	X
Cystitis and urethritis				X	X
Deep vein thrombosis [DVT]	X	X	X	X	X
Deficiency anemias	X	X	X	X	X
Deforming dorsopathies	X	X	X	X	X
Degenerative disc disease	X	X	X	X	X
Dehydration		X	X	X	X
Demyelinating diseases of the central nervous system		X	X	X	X
Diabetes mellitus	X	X	X	X	X
Diabetes mellitus due to underlying condition*			X	X	X
Diabetic retinopathy		X	X	X	X
Diaphragmatic hernia	X	X	X	X	X
Diarrhea	X	X	X	X	X
Diastolic heart failure	X	X	X	X	X
Difficulty walking	X	X	X	X	X
Diffuse diseases of connective tissue	X	X	X	X	X
Dilated cardiomyopathy*			X	X	X
Diseases of esophagus	X	X	X	X	X
Diseases of teeth and supporting structures				X	X
Disorder of ligament	X	X	X	X	X
Disorders and findings from impaired renal function		X	X	X	X
Disorders of adrenal glands			X	X	X
Disorders of autonomic nervous system	X	X	X	X	X
Disorders of calcium metabolism		X		X	X
Disorders of diaphragm		X	X	X	X
Disorders of facial and cranial nerves				X	X
Disorders of fluid, electrolyte and acid-base balance	X	X	X	X	X
Disorders of magnesium metabolism	X	X	X	X	X
Disorders of mineral metabolism and mineral deficiencies	X	X	X	X	X
Disorders of muscle	X	X	X	X	X
Disorders of parathyroid gland		X	X	X	X
Disorders of phosphorus metabolism		X	X	X	X
Disorders of pigmentation	X	X	X	X	X
Disorders of the circulation of the cerebrospinal fluid		X	X	X	X
Disorders of the gallbladder	X	X	X	X	X
Disorders of thyroid gland	X	X	X	X	X
Disorders resulting from impaired renal function	X	X	X	X	X
Dissociative and somatoform disorders			X	X	X
Disturbances of skin sensation	X	X	X	X	X
Diverticula of colon		X	X	X	X
Diverticular disease [Bowel diverticulosis]		X	X	X	X
Dizziness and giddiness		X	X	X	X
Drug and medical agent allergy	X	X	X	X	X
Drug resistant microorganisms	X	X	X	X	X
Dyspnea [Shortness of breath]	X	X	X	X	X
Edema	X	X	X	X	X
Effusion of joint		X	X	X	X
Ehler's Danlos syndrome	X	X	X	X	X
Elevated white blood cell count [Leukocytosis]	X	X	X	X	X
Embolism and thrombosis	X	X	X	X	X
Emphysema				X	X
Encephalopathy		X	X	X	X
End stage renal disease [CDK, stage 5]		X	X	X	X
Epilepsy, recurrent seizures, convulsions		X	X	X	X
Escherichia coli		X	X	X	X
Esophagitis		X	X	X	X
Essential hypertension	X	X	X	X	X
Exostosis		X	X	X	X
Extrapyramidal and movement disorders	X	X	X	X	X
Facial nerve disorders and weakness		X	X	X	X
Familial dysautonomia [Riley-Day]*				X	X
Fatty liver disease (FLD)	X	X	X	X	X
Fever				X	X
Fibrosis and cirrhosis of liver		X	X	X	X
Fluid overload		X	X	X	X
Foot drop (acquired)*			X	X	X
Fracture of lower limb		X	X	X	X
Functional intestinal disorder	X	X	X	X	X
Fungal infection of the skin				X	X
Fungal infections		X	X	X	X
Gallstones [Cholelithiasis]	X	X	X	X	X
Gastro-esophageal reflux disease [GERD]	X	X	X	X	X
Gastrointestinal inflammation		X	X	X	X
Gastrointestinal obstruction		X	X	X	X
Gastroparesis		X	X	X	X
General symptoms and other findings		X	X	X	X
Generalized anxiety disorder		X	X	X	X
Generalized osteoarthritis		X	X	X	X
Genetic disorders relating to growth and musculoskeletal system	X	X	X	X	X
Genetic neuromuscular disease	X	X	X	X	X
Glomerular diseases		X	X	X	X
Gout	X	X	X	X	X
Headache	X	X	X	X	X
Headache syndromes, non migraine			X	X	X
Heart block	X	X	X	X	X
Heart failure	X	X	X	X	X
Heart valve disorders	X	X	X	X	X
Heart valve replaced			X	X	X
Hemangioma					X
Hemangioma and lymphangioma					X
Hematuria	X	X	X	X	X
Hemiplegia and hemiparesis	X	X	X	X	X
Hemo onc - by cell of origin		X	X	X	X
Herediatary connective tissue diseases	X	X	X	X	X
Hereditary neuropathy	X	X	X	X	X
Hernia	X	X	X	X	X
Hernia of the abdominal wall		X	X	X	X
Hidradenitis suppurativa		X	X	X	X
Hypepigmentation*			X	X	X
Hypercholesterolemia	X	X	X	X	X
Hyperglycemia	X	X	X	X	X
Hyperglyceridemia	X	X	X	X	X
Hyperkalemia [Hyperpotassemia]			X	X	X
Hyperlipidemia	X	X	X	X	X
Hypermobility syndrome	X	X	X	X	X
Hyperparathyroidism		X	X	X	X
Hypersomnia	X	X	X	X	X
Hypertension	X	X	X	X	X
Hypertensive heart disease	X	X	X	X	X
Hypocalcemia				X	X
Hypogammaglobulinemia NOS			X	X	X
Hypoglycemia	X	X	X	X	X
Hypokalemia [Hypopotassemia]	X	X	X	X	X
Hypomagnesemia*	X	X	X	X	X
Hyposmolality and/or hyponatremia	X	X	X	X	X
Hypotension	X	X	X	X	X
Hypothyroidism	X	X	X	X	X
Hypothyroidism (not specified as secondary)		X	X	X	X
Hypoxemia	X	X	X	X	X
Idiopathic sleep related nonobstructive alveolar hypoventilation		X	X	X	X
Immunodeficiencies	X	X	X	X	X
Immunodeficiency NOS		X	X	X	X
Impingement syndrome of shoulder*		X	X
Infection of the skin	X	X	X	X	X
Infections			X	X	X
Infective and reactive arthropathies			X	X	X
Inflammation of the heart [Carditis]			X	X	X
Inflammatory myopathy					X
Inflammatory spondylopathies	X	X	X	X	X
Ingrowing nail				X	X
Insomnia	X	X	X	X	X
Interstitial pulmonary diseases	X	X	X	X	X
Intervertebral disc disorder	X	X	X	X	X
Intestinal infection due to C. difficile		X		X	X
Intestinal obstruction					X
Iron deficiency		X	X	X	X
Iron deficiency anemia	X	X	X	X	X
Irritable bowel syndrome	X	X	X	X	X
Ischemic heart disease	X	X	X	X	X
Joint derangements and related disorders	X	X	X	X	X
Kidney stone disease	X	X	X	X	X
Kidney transplant		X	X	X	X
Lack of coordination		X	X	X	X
Latex allergy		X	X	X	X
Low back pain	X	X	X	X	X
Lump or mass in breast or nonspecific abnormal breast exam				X	X
Lupus	X		X
Lymphedema	X	X	X	X	X
Major depressive disorder	X	X	X	X	X
Malaise and fatigue	X	X	X	X	X
Malnutrition and underweight		X	X	X	X
Melanocytic nevi*		X	X	X	X
Memory loss				X	X
Mental disorder, not otherwise specified	X	X	X	X	X
Methicillin resistant Staphylococcus aureus	X	X	X	X	X
Microcytic anemia	X	X	X	X	X
Mid back pain		X	X	X	X
Migraine	X	X	X	X	X
Migraine with aura			X	X	X
Mineral deficiencies	X	X	X	X	X
Mitral valve disorders	X	X	X	X	X
Mitral valve insufficiency		X	X	X	X
Mixed disorder of acid-base balance			X	X	X
Mixed hyperlipidemia	X	X	X	X	X
Mononeuritis of upper limb		X	X	X	X
Mononeuropathies	X	X	X	X	X
Mood [affective] disorders	X	X	X	X	X
Morbid obesity	X	X	X	X	X
Morphologic lesions in glomerular diseases		X	X	X	X
Multiple sclerosis			X	X	X
Muscle weakness (generalized)		X	X	X	X
Myalgia	X	X	X	X	X
Myelopathies	X	X	X	X	X
Myocardial infarction [Heart attack]	X	X	X	X	X
Nail disorders				X	X
Nail dystrophy*				X	X
Nausea	X	X	X	X	X
Nausea and vomiting	X	X	X	X	X
Neuromuscular dysfunction of bladder		X	X	X	X
Neutrophilic and Eosinophilic dermatoses		X	X	X	X
Nicotine dependence (current and history of)	X	X	X	X	X
Non-pressure chronic ulcer	X	X	X	X	X
Obesity	X	X	X	X	X
Obstructive sleep apnea	X	X	X	X	X
Opioid use disorders				X	X
Orthostatic hypotension	X	X	X	X	X
Osteoarthritis	X	X	X	X	X
Osteoarthritis of more than one site	X	X	X	X	X
Osteomyelitis	X	X	X	X	X
Osteomyelitis, periostitis, and other infections involving bone	X	X	X	X	X
Other abnormal findings in urine			X	X	X
Other and unspecified dorsopathies			X	X	X
Other arthropathies	X	X	X	X	X
Other cerebrovascular disease		X	X	X	X
Other diseases of spinal cord	X	X	X	X	X
Other diseases of stomach and duodenum	X	X	X	X	X
Other disorders and symptoms of the musculoskeletal system					X
Other disorders involving the immune mechanism		X	X	X	X
Other disorders of bladder		X	X	X	X
Other disorders of the circulatory system				X	X
Other disorders of the kidney and ureters	X	X	X	X	X
Other mental and behavioral problems			X	X	X
Other non-inflammatory spondylopathy	X	X	X	X	X
Other respiratory disorders	X	X	X	X	X
Other specified diabetes*			X	X	X
Other symptoms and disorders of the respiratory system		X	X	X	X
Other symptoms and disorders of the soft tissue	X	X	X	X	X
Other symptoms involving nervous system	X	X	X	X	X
Overactive bladder				X	X
Overweight and obesity	X	X	X	X	X
Pain	X	X	X	X	X
Pain in ankle and joints of foot	X	X	X	X	X
Pain in arm*	X	X	X	X	X
Pain in foot and toes*				X	X
Pain in hand and fingers*		X	X	X	X
Pain in hip	X	X	X	X	X
Pain in joint	X	X	X	X	X
Pain in knee	X	X	X	X	X
Pain in leg*	X	X	X	X	X
Pain in limb	X	X	X	X	X
Palpitations		X	X	X	X
Panic disorder [episodic paroxysmal anxiety]		X	X	X	X
Paresthesia of skin*			X	X	X
Paroxysmal atrial fibrillation*	X	X	X	X	X
Paroxysmal tachycardia		X	X	X	X
Patient's noncompliance with medical treatment and regimen		X	X	X	X
Penicillin allergy	X	X	X	X	X
Peptic ulcer			X	X	X
Peripheral autonomic neuropathy				X	X
Peripheral vascular disease	X	X	X	X	X
Peripheral vascular disease NOS [includes PAD]	X	X	X	X	X
Persistent atrial fibrillation*		X	X	X	X
Personal history of nicotine dependence	X	X	X	X	X
Personal history of pneumonia (recurrent)				X	X
Personality disorders			X	X	X
Plegia and unspecified paralysis		X	X	X	X
Pleural effusion	X	X	X	X	X
Pleurodynia*				X	X
Pneumonia	X	X	X	X	X
Polycystic ovary syndrome		X	X	X	X
Polycythemias				X	X
Polymyalgia rheumatica				X	X
Polyneuropathies	X	X	X	X	X
Posttraumatic stress disorder	X	X	X	X	X
Prediabetes*			X	X	X
Presence of cardiac defibrillator			X	X	X
Presence of cardiac device	X	X	X	X	X
Pressure ulcer		X	X	X	X
Protein-calorie malnutrition		X	X	X	X
Proteinuria	X	X	X	X	X
Psychoactive substance related disorders			X	X	X
Pulmonary collapse [Atelectasis]		X	X	X	X
Pulmonary edema		X	X	X	X
Pulmonary embolism	X	X	X	X	X
Pulmonary fibrosis	X	X	X	X	X
Pulmonary heart disease	X	X	X	X	X
Pulmonary hypertension	X	X	X	X	X
Pulmonary insufficiency and acute respiratory distress syndrome	X	X	X	X	X
Radiculopathy	X	X	X	X	X
Reaction to severe stress, and adjustment disorders	X	X	X	X	X
Renal dialysis		X	X	X	X
Renal failure	X	X	X	X	X
Renal tubulo-interstitial diseases			X	X	X
Repeated falls*	X	X	X	X	X
Respiratory failure	X	X	X	X	X
Respiratory infection				X	X
Restless legs syndrome	X	X	X	X	X
Retention of urine	X	X	X	X	X
Retinopathy		X	X	X	X
Rheumatic fever and chronic rheumatic heart diseases		X	X	X	X
Rheumatic heart disease		X	X	X	X
Rheumatoid arthritis		X	X	X	X
Rheumatoid arthritis and other inflammatory polyarthropathies		X	X	X	X
Rhinitis and nasal congestion		X	X	X	X
Rotator cuff tear or rupture				X	X
Sacrococcygeal disorders				X	X
Sacroiliitis	X	X	X	X	X
Sars-CoV-2*	X	X	X	X	X
Sciatica	X	X	X	X	X
Scoliosis		X	X	X	X
Seborrheic keratosis		X	X	X	X
Secondary diabetes		X	X	X	X
Secondary hyperparathyroidism		X	X	X	X
Secondary polycythemia					X
Sepsis	X	X	X	X	X
Shock		X	X	X	X
Sinusitis				X	X
Skin changes due to chronic exposure to nonionizing radiation	X	X	X	X	X
Skin changes due to solar radiation	X	X	X	X	X
Sleep apnea	X	X	X	X	X
Sleep disorders	X	X	X	X	X
Sleep disturbances			X	X	X
Sleep related movement disorders	X	X	X	X	X
Snoring*	X	X	X	X	X
Solitary pulmonary nodule	X	X	X	X	X
Spasm of muscle			X	X	X
Speech disturbance				X	X
Spinal disc displacement (herniation)	X	X	X	X	X
Spinal stenosis	X	X	X	X	X
Spondylolisthesis			X	X	X
Spondylosis	X	X	X	X	X
Staphylococcus	X	X	X	X	X
Staphylococcus aureus		X	X	X	X
Stroke	X	X	X	X	X
Stroke and transient cerebral ischemic attacks	X	X	X	X	X
Supraventricular tachycardia			X	X	X
Symptomatic menopause				X	X
Symptoms and signs involving cognitive functions and awareness	X	X	X	X	X
Symptoms involving digestive system	X	X	X	X	X
Symptoms related to joints	X	X	X	X	X
Symptoms related to mental disorders			X	X	X
Syncope and collapse		X	X	X	X
Synoviopathy and bursopathy		X	X	X	X
Systemic lupus erythematosus [SLE]	X	X	X	X	X
Systolic heart failure	X	X	X	X	X
Tachycardia	X	X	X	X	X
Transplated organ		X	X	X	X
Tremor	X	X	X	X	X
Tricuspid value insufficiency*			X
Type 1 diabetes	X	X	X	X	X
Type 2 diabetes	X	X	X	X	X
Umbilical hernia	X	X	X	X	X
Urge incontinence		X	X	X	X
Urinary incontinence and enuresis	X	X	X	X	X
Urinary tract infection [UTI]	X	X	X	X	X
Urinary urgency			X
Venous insufficiency (chronic) (peripheral)	X	X	X	X	X
Venous thromboembolism	X	X	X	X	X
Ventral hernia				X	X
Ventricular tachycardia					X
Vitamin B group deficiency	X	X	X	X	X
Vitamin D deficiency	X	X	X	X	X
Vitamin deficiencies	X	X	X	X	X
Volume depletion	X	X	X	X	X
Vomiting	X	X	X	X	X
Weakness	X	X	X	X	X
Wheezing			X	X	X

### Sheet: Prevalent - 30-min cadence
Phecode string	Day	Week	Month	Six months	Year		X indicates whether the finding was significant
Abdominal pain	X	X	X	X	X
Abnormal coagulation profile			X	X	X
Abnormal electrocardiogram [ECG] [EKG]	X	X	X	X	X
Abnormal findings on diagnostic imaging of lung	X	X	X	X	X
Abnormal findings on examination of blood	X	X	X	X	X
Abnormal glucose	X	X	X	X	X
Abnormal involuntary movements	X	X	X	X	X
Abnormal mammogram	X
Abnormal results of cardiovascular function studies	X	X	X	X	X
Abnormal results of pulmonary function studies			X	X	X
Abnormal weight gain				X	X
Abnormalities of breathing	X	X	X	X	X
Abnormalities of heart beat	X	X	X	X	X
Abnormality of gait			X	X	X
Abnormality of gait and mobility	X	X	X	X	X
Abnormality of the lymph nodes		X	X	X	X
Abnormality of urination	X	X	X	X	X
Acidosis			X	X	X
Acquired deformities of limbs			X	X	X
Actinic keratosis		X	X	X	X
Acute bronchitis	X	X	X	X	X
Acute cystitis			X	X	X
Acute kidney failure	X	X	X	X	X
Acute lower respiratory infection	X	X	X	X	X
Acute myocardial infarction	X	X	X	X	X
Acute pain	X	X	X	X	X
Acute posthemorrhagic anemia	X	X	X	X	X
Acute respiratory failure	X	X	X	X	X
Acute sinusitis				X	X
Acute upper respiratory infection					X
Adrenocortical insufficiency	X	X	X	X	X
Allergic rhinitis			X	X	X
Allergies related to other diseases/symptoms			X	X	X
Allergy	X	X	X	X	X
Allergy to antibiotic agent (excluding penicillin)	X	X	X	X	X
Allergy to narcotic agent		X	X	X	X
Allergy to other anti-infective agents	X	X	X	X	X
Allergy to sulfonamides		X	X	X	X
Alteration of consciousness		X	X	X	X
Altered mental status, unspecified	X	X	X	X	X
Anemia	X	X	X	X	X
Anemia secondary to chronic diseases and conditions	X	X	X	X	X
Aneurysm or ectasia			X	X	X
Angina pectoris	X	X	X	X	X
Anxiety and anxiety disorders	X	X	X	X	X
Aortic stenosis		X	X	X	X
Aortic valve disorders	X	X	X	X	X
Aphagia and dysphagia	X	X	X	X	X
Asphyxia and hypoxemia	X	X	X	X	X
Aspiration pneumonia					X
Asthma	X	X	X	X	X
Atherosclerosis [ASCVD]	X	X	X	X	X
Atherosclerosis of aorta				X	X
Atherosclerosis of the extremities	X	X	X	X	X
Atrial fibrillation	X	X	X	X	X
Atrial fibrillation and flutter	X	X	X	X	X
Atrial flutter			X	X	X
Atrioventricular block	X	X	X	X	X
Autoimmune disease	X	X	X	X	X
Back pain	X	X	X	X	X
Bacteremia		X	X	X	X
Bacteremia, Sepsis, and SIRS	X	X	X	X	X
Bacterial infections	X	X	X	X	X
Bacterial pneumonia					X
Bell's palsy		X	X	X	X
Benign neoplasm of the skin	X	X	X	X	X
Bipolar disorder	X	X	X	X	X
Borderline personality disorder			X	X	X
Bronchitis	X	X	X	X	X
Bursitis		X	X	X	X
Candidiasis	X	X	X	X	X
Candidiasis of skin and nails	X	X	X	X	X
Cardiac arrhythmia and conduction disorders	X	X	X	X	X
Cardiomegaly	X	X	X	X	X
Cardiomyopathy	X	X	X	X	X
Carpal tunnel syndrome	X	X	X	X	X
Carpal tunnel syndrome, bilateral*				X	X
Cellulitis and abscess	X	X	X	X	X
Cerebral aneurysm				X
Cerebral infarction [Ischemic stroke]	X	X	X	X	X
Cerebral palsy and other paralytic syndromes	X	X	X	X	X
Cerebrovascular insufficiency				X	X
Cervicalgia	X	X	X	X	X
Chest pain	X	X	X	X	X
Chest pain on breathing		X	X	X	X
Chronic atrial fibrillation*	X	X	X	X	X
Chronic bronchitis	X	X	X	X	X
Chronic fatigue syndrome	X	X	X	X	X
Chronic kidney disease	X	X	X	X	X
Chronic liver disease	X	X	X	X	X
Chronic migraine without aura	X	X	X	X	X
Chronic nonalcoholic liver disease	X	X	X	X	X
Chronic obstructive pulmonary disease [COPD]	X	X	X	X	X
Chronic pain	X	X	X	X	X
Chronic pain syndrome	X	X	X	X	X
Chronic respiratory failure	X	X	X	X	X
Chronic sinusitis					X
Chronic ulcer of skin	X	X	X	X	X
Chrystal arthropathies	X	X	X	X	X
Cirrhosis of liver			X	X	X
Clostridium		X	X	X	X
Clostridium difficile		X	X	X	X
Coagulation defects, purpura and other hemorrhagic conditions	X	X	X	X	X
Coma and other alteration of consciousness	X	X	X	X	X
Combined systolic and diastolic heart failure	X	X	X	X	X
Complications and ill-defined descriptions of heart disease	X	X	X	X	X
Congenital malformations of nervous system	X	X	X	X	X
Constipation	X	X	X	X	X
Convulsions		X	X	X	X
Coronary atherosclerosis [Atherosclerotic heart disease]	X	X	X	X	X
Coronavirus		X	X	X	X
Cough	X	X	X	X	X
Cramp and spasm	X	X	X	X	X
Current tobacco use and nicotine dependence	X	X	X	X	X
Cyst of kidney		X	X	X	X
Cystitis	X	X	X	X	X
Cystitis and urethritis	X	X	X	X	X
Deep vein thrombosis [DVT]	X	X	X	X	X
Deficiency anemias	X	X	X	X	X
Deforming dorsopathies	X	X	X	X	X
Degenerative disc disease	X	X	X	X	X
Dehydration	X	X	X	X	X
Demyelinating diseases of the central nervous system	X	X	X	X	X
Diabetes mellitus	X	X	X	X	X
Diabetes mellitus due to underlying condition*		X	X	X	X
Diabetic retinopathy	X	X	X	X	X
Diaphragmatic hernia	X	X	X	X	X
Diarrhea	X	X	X	X	X
Diastolic heart failure	X	X	X	X	X
Difficulty walking	X	X	X	X	X
Diffuse diseases of connective tissue	X	X	X	X	X
Diseases of esophagus	X	X	X	X	X
Diseases of teeth and supporting structures				X	X
Disorder of ligament	X	X	X	X	X
Disorders and findings from impaired renal function	X	X	X	X	X
Disorders of adrenal glands	X		X	X	X
Disorders of autonomic nervous system	X	X	X	X	X
Disorders of calcium metabolism		X	X	X	X
Disorders of diaphragm			X	X	X
Disorders of facial and cranial nerves		X	X	X	X
Disorders of fluid, electrolyte and acid-base balance	X	X	X	X	X
Disorders of magnesium metabolism	X	X	X	X	X
Disorders of mineral metabolism and mineral deficiencies	X	X	X	X	X
Disorders of muscle	X	X	X	X	X
Disorders of parathyroid gland	X	X	X	X	X
Disorders of phosphorus metabolism		X	X	X	X
Disorders of pigmentation	X	X	X	X	X
Disorders of the circulation of the cerebrospinal fluid	X	X	X	X	X
Disorders of the gallbladder	X	X	X	X	X
Disorders of thyroid gland	X	X	X	X	X
Disorders resulting from impaired renal function	X	X	X	X	X
Dissociative and somatoform disorders		X	X	X	X
Disturbances of skin sensation	X	X	X	X	X
Diverticula of colon		X	X	X	X
Diverticular disease [Bowel diverticulosis]	X	X	X	X	X
Dizziness and giddiness	X	X	X	X	X
Drug and medical agent allergy	X	X	X	X	X
Drug resistant microorganisms	X	X	X	X	X
Dyspnea [Shortness of breath]	X	X	X	X	X
Dysthymic disorder		X	X	X	X
Dysuria				X	X
Edema	X	X	X	X	X
Effusion of joint		X	X	X	X
Ehler's Danlos syndrome	X	X	X	X	X
Elevated white blood cell count [Leukocytosis]	X	X	X	X	X
Embolism and thrombosis	X	X	X	X	X
Emphysema			X	X	X
Encephalopathy		X	X	X	X
End stage renal disease [CDK, stage 5]	X	X	X	X	X
Epilepsy, recurrent seizures, convulsions		X	X	X	X
Esophagitis		X	X	X	X
Essential hypertension	X	X	X	X	X
Excessive vomiting in pregnancy			X	X	X
Exostosis			X	X	X
Extrapyramidal and movement disorders	X	X	X	X	X
Facial nerve disorders and weakness	X	X	X	X	X
Familial dysautonomia [Riley-Day]*				X	X
Fatty liver disease (FLD)	X	X	X	X	X
Fever			X	X	X
Fibrosis and cirrhosis of liver			X	X	X
Fluid overload		X	X	X	X
Foot drop (acquired)*			X	X	X
Fracture of lower limb	X			X	X
Functional intestinal disorder	X	X	X	X	X
Fungal infections		X	X	X	X
Gallstones [Cholelithiasis]	X	X	X	X	X
Gastritis			X	X	X
Gastro-esophageal reflux disease [GERD]	X	X	X	X	X
Gastrointestinal hemorrhage				X	X
Gastrointestinal inflammation	X	X	X	X	X
Gastrointestinal obstruction		X	X	X	X
Gastroparesis	X	X	X	X	X
General symptoms and other findings		X	X	X	X
Generalized anxiety disorder	X	X	X	X	X
Generalized osteoarthritis	X	X	X	X	X
Genetic disorders relating to growth and musculoskeletal system	X	X	X	X	X
Genetic neuromuscular disease	X	X	X	X	X
Glomerular diseases		X	X	X	X
Gout	X	X	X	X	X
Hallucinations				X	X
Headache	X	X	X	X	X
Headache syndromes, non migraine			X	X	X
Heart block	X	X	X	X	X
Heart failure	X	X	X	X	X
Heart valve disorders	X	X	X	X	X
Heart valve replaced			X	X	X
Hemangioma				X	X
Hemangioma and lymphangioma				X	X
Hematuria		X	X	X	X
Hemiplegia and hemiparesis		X	X	X	X
Hemo onc - by cell of origin		X	X	X	X
Herediatary connective tissue diseases	X	X	X	X	X
Hereditary neuropathy	X	X	X	X	X
Hernia	X	X	X	X	X
Hernia of the abdominal wall			X	X	X
Hidradenitis suppurativa	X	X	X	X	X
Hypepigmentation*		X	X	X	X
Hyper-coagulability				X	X
Hypercholesterolemia	X	X	X	X	X
Hyperglycemia	X	X	X	X	X
Hyperglyceridemia	X	X	X	X	X
Hyperkalemia [Hyperpotassemia]		X	X	X	X
Hyperlipidemia	X	X	X	X	X
Hypermobility syndrome	X	X	X	X	X
Hyperparathyroidism	X	X	X	X	X
Hypersomnia	X	X	X	X	X
Hypertension	X	X	X	X	X
Hypertensive heart disease	X	X	X	X	X
Hypocalcemia			X	X	X
Hypogammaglobulinemia NOS			X	X	X
Hypoglycemia	X	X	X	X	X
Hypokalemia [Hypopotassemia]	X	X	X	X	X
Hypomagnesemia*	X	X	X	X	X
Hyposmolality and/or hyponatremia	X	X	X	X	X
Hypotension	X	X	X	X	X
Hypothyroidism	X	X	X	X	X
Hypothyroidism (not specified as secondary)	X	X	X	X	X
Hypoxemia	X	X	X	X	X
Idiopathic sleep related nonobstructive alveolar hypoventilation		X	X	X	X
Immunodeficiencies	X	X	X	X	X
Immunodeficiency NOS	X	X	X	X	X
Impingement syndrome of shoulder*				X
Infection of the skin	X	X	X	X	X
Infections		X	X	X	X
Infective and reactive arthropathies			X	X	X
Inflammation of the heart [Carditis]			X		X
Inflammatory myopathy		X	X	X	X
Inflammatory spondylopathies	X	X	X	X	X
Ingrowing nail	X		X	X	X
Insomnia	X	X	X	X	X
Interstitial pulmonary diseases	X	X	X	X	X
Intervertebral disc disorder	X	X	X	X	X
Intestinal infection due to C. difficile		X	X	X	X
Intestinal obstruction				X	X
Intestinal or peritoneal adhesions		X	X	X	X
Iron deficiency	X	X	X	X	X
Iron deficiency anemia	X	X	X	X	X
Irritable bowel syndrome	X	X	X	X	X
Ischemic heart disease	X	X	X	X	X
Joint derangements and related disorders	X	X	X	X	X
Kidney stone disease	X	X	X	X	X
Kidney transplant		X	X	X	X
Lack of coordination		X	X	X	X
Latex allergy		X	X	X	X
Low back pain	X	X	X	X	X
Lump or mass in breast or nonspecific abnormal breast exam				X	X
Lupus	X	X	X	X	X
Lymphedema	X	X	X	X	X
Major depressive disorder	X	X	X	X	X
Malaise and fatigue	X	X	X	X	X
Malignant neoplasm of the kidney				X	X
Malnutrition and underweight	X	X	X	X	X
Melanocytic nevi*		X	X	X	X
Memory loss			X	X	X
Mental disorder, not otherwise specified		X	X	X	X
Methicillin resistant Staphylococcus aureus	X	X	X	X	X
Microcytic anemia	X	X	X	X	X
Mid back pain		X	X	X	X
Migraine	X	X	X	X	X
Migraine with aura	X	X	X	X	X
Mild cognitive impairment	X		X	X	X
Mineral deficiencies	X	X	X	X	X
Mitral valve disorders	X	X	X	X	X
Mixed disorder of acid-base balance		X	X	X	X
Mixed hyperlipidemia	X	X	X	X	X
Mononeuritis of upper limb	X	X	X	X	X
Mononeuropathies	X	X	X	X	X
Mood [affective] disorders	X	X	X	X	X
Morbid obesity	X	X	X	X	X
Morphologic lesions in glomerular diseases		X	X	X	X
Multiple sclerosis		X	X	X	X
Muscle weakness (generalized)		X	X	X	X
Myalgia	X	X	X	X	X
Myelopathies	X	X	X	X	X
Myocardial infarction [Heart attack]	X	X	X	X	X
Myopathies				X	X
Nail disorders				X	X
Nail dystrophy*			X	X	X
Nausea	X	X	X	X	X
Nausea and vomiting	X	X	X	X	X
Neuromuscular dysfunction of bladder	X	X	X	X	X
Neutrophilic and Eosinophilic dermatoses	X	X	X	X	X
Nicotine dependence (current and history of)	X	X	X	X	X
Non-pressure chronic ulcer	X	X	X	X	X
Obesity	X	X	X	X	X
Obstructive sleep apnea	X	X	X	X	X
Opioid use disorders				X	X
Orthostatic hypotension	X	X	X	X	X
Osteoarthritis	X	X	X	X	X
Osteoarthritis of more than one site	X	X	X	X	X
Osteomyelitis	X	X	X	X	X
Osteomyelitis, periostitis, and other infections involving bone	X	X	X	X	X
Other abnormal findings in urine				X
Other and unspecified dorsopathies		X	X	X	X
Other arthropathies	X	X	X	X	X
Other cerebrovascular disease	X	X	X	X	X
Other diseases of spinal cord	X	X	X	X	X
Other diseases of stomach and duodenum	X	X	X	X	X
Other disorders and symptoms of the musculoskeletal system				X	X
Other disorders involving the immune mechanism		X	X	X	X
Other disorders of bladder	X	X	X	X	X
Other disorders of liver			X		X
Other disorders of the kidney and ureters	X	X	X	X	X
Other mental and behavioral problems			X	X	X
Other non-inflammatory spondylopathy	X	X	X	X	X
Other respiratory disorders	X	X	X	X	X
Other specified diabetes*	X	X	X	X	X
Other symptoms and disorders of the respiratory system	X	X	X	X	X
Other symptoms and disorders of the soft tissue	X	X	X	X	X
Other symptoms involving nervous system	X	X	X	X	X
Overactive bladder			X	X	X
Overweight and obesity	X	X	X	X	X
Pain	X	X	X	X	X
Pain in ankle and joints of foot		X	X	X	X
Pain in arm*	X	X	X	X	X
Pain in hand and fingers*		X	X	X	X
Pain in hip		X	X	X	X
Pain in joint	X	X	X	X	X
Pain in knee	X	X	X	X	X
Pain in leg*	X	X	X	X	X
Pain in limb	X	X	X	X	X
Palpitations		X	X	X	X
Panic disorder [episodic paroxysmal anxiety]	X	X	X	X	X
Paresthesia of skin*			X	X	X
Paroxysmal atrial fibrillation*	X	X	X	X	X
Paroxysmal tachycardia	X	X	X	X	X
Patient's noncompliance with medical treatment and regimen		X	X	X	X
Penicillin allergy	X	X	X	X	X
Peptic ulcer			X	X	X
Peripheral vascular disease	X	X	X	X	X
Peripheral vascular disease NOS [includes PAD]	X	X	X	X	X
Persistent atrial fibrillation*			X
Personal history of nicotine dependence	X	X	X	X	X
Personal history of pneumonia (recurrent)					X
Personality disorders		X	X	X	X
Plegia and unspecified paralysis		X	X	X	X
Pleural effusion	X	X	X	X	X
Pleurodynia*				X	X
Pneumonia	X	X	X	X	X
Polycystic ovary syndrome		X	X	X	X
Polyneuropathies	X	X	X	X	X
Posttraumatic stress disorder	X	X	X	X	X
Prediabetes*	X	X	X	X	X
Presence of cardiac defibrillator		X	X	X	X
Presence of cardiac device	X	X	X	X	X
Pressure ulcer	X	X	X	X	X
Protein-calorie malnutrition	X	X	X	X	X
Proteinuria	X	X	X	X	X
Psychoactive substance related disorders			X	X	X
Pulmonary collapse [Atelectasis]	X	X	X	X	X
Pulmonary edema		X	X	X	X
Pulmonary embolism	X	X	X	X	X
Pulmonary fibrosis	X	X	X	X	X
Pulmonary heart disease	X	X	X	X	X
Pulmonary hypertension	X	X	X	X	X
Pulmonary insufficiency and acute respiratory distress syndrome	X	X	X	X	X
Pure hyperglyceridemia		X	X	X	X
Radiculopathy	X	X	X	X	X
Raised antibody titer*				X
Reaction to severe stress, and adjustment disorders	X	X	X	X	X
Renal dialysis		X	X	X	X
Renal failure	X	X	X	X	X
Renal tubulo-interstitial diseases		X	X	X	X
Repeated falls*	X	X	X	X	X
Respiratory failure	X	X	X	X	X
Respiratory infection	X	X	X	X	X
Restless legs syndrome	X	X	X	X	X
Retention of urine	X	X	X	X	X
Retinopathy	X	X	X	X	X
Rheumatic fever and chronic rheumatic heart diseases		X	X	X	X
Rheumatic heart disease		X	X	X	X
Rheumatoid arthritis	X	X	X	X	X
Rheumatoid arthritis and other inflammatory polyarthropathies	X	X	X	X	X
Rhinitis and nasal congestion	X	X	X	X	X
Rotator cuff tear or rupture				X	X
Sacrococcygeal disorders			X	X	X
Sacroiliitis	X	X	X	X	X
Sars-CoV-2*	X	X	X	X	X
Sciatica	X	X	X	X	X
Scoliosis		X	X	X	X
Seborrheic keratosis			X	X	X
Secondary diabetes		X	X	X	X
Secondary hyperparathyroidism	X	X	X	X	X
Secondary hypertension		X	X	X	X
Sepsis	X	X	X	X	X
Shock			X	X	X
Sinusitis		X	X	X	X
Skin changes due to chronic exposure to nonionizing radiation		X	X	X	X
Skin changes due to solar radiation		X	X	X	X
Sleep apnea	X	X	X	X	X
Sleep disorders	X	X	X	X	X
Sleep disturbances	X	X	X	X	X
Sleep related movement disorders	X	X	X	X	X
Snoring*	X	X	X	X	X
Solitary pulmonary nodule	X	X	X	X	X
Spasm of muscle		X	X	X	X
Speech disturbance				X	X
Spinal disc displacement (herniation)	X	X	X	X	X
Spinal stenosis	X	X	X	X	X
Spondylolisthesis		X	X	X	X
Spondylosis	X	X	X	X	X
Staphylococcus	X	X	X	X	X
Staphylococcus aureus		X	X	X	X
Stress incontinence		X
Stroke	X	X	X	X	X
Stroke and transient cerebral ischemic attacks	X	X	X	X	X
Supraventricular tachycardia			X	X	X
Symptoms and signs involving cognitive functions and awareness	X	X	X	X	X
Symptoms involving digestive system	X	X	X	X	X
Symptoms related to joints	X	X	X	X	X
Symptoms related to mental disorders		X	X	X	X
Syncope and collapse	X	X	X	X	X
Synoviopathy and bursopathy	X	X	X	X	X
Systemic lupus erythematosus [SLE]	X	X	X	X	X
Systolic heart failure	X	X	X	X	X
Tachycardia	X	X	X	X	X
Testicular dysfunction		X	X	X	X
Testicular hypofunction			X	X	X
Transplated organ		X	X	X	X
Tremor	X	X	X	X	X
Tricuspid value insufficiency*			X	X	X
Type 1 diabetes	X	X	X	X	X
Type 2 diabetes	X	X	X	X	X
Umbilical hernia	X	X	X	X	X
Urge incontinence	X	X	X	X	X
Urinary incontinence and enuresis	X	X	X	X	X
Urinary tract infection [UTI]	X	X	X	X	X
Urinary urgency			X	X	X
Venous insufficiency (chronic) (peripheral)	X	X	X	X	X
Venous thromboembolism	X	X	X	X	X
Ventral hernia				X	X
Vitamin B group deficiency	X	X	X	X	X
Vitamin D deficiency	X	X	X	X	X
Vitamin deficiencies	X	X	X	X	X
Volume depletion	X	X	X	X	X
Vomiting	X	X	X	X	X
Weakness	X	X	X	X	X
Wheezing	X	X	X	X	X

### Sheet: Prevalent - DHRPS
Phecode string	Day	Week	Month	Six months	Year		X indicates whether the finding was significant
Abdominal pain			X	X	X
Abnormal coagulation profile			X	X	X
Abnormal electrocardiogram [ECG] [EKG]	X	X	X	X	X
Abnormal findings on diagnostic imaging of lung	X	X	X	X	X
Abnormal findings on examination of blood			X
Abnormal glucose	X	X	X	X	X
Abnormal involuntary movements	X	X	X	X	X
Abnormal results of cardiovascular function studies	X	X	X	X	X
Abnormal results of pulmonary function studies		X	X	X	X
Abnormal weight gain				X	X
Abnormal weight loss	X	X	X	X	X
Abnormalities of breathing	X	X	X	X	X
Abnormalities of heart beat	X	X	X	X	X
Abnormality of gait	X	X	X	X	X
Abnormality of gait and mobility	X	X	X	X	X
Abnormality of the lymph nodes		X	X	X	X
Abnormality of urination	X	X	X	X	X
Acidosis			X	X	X
Actinic keratosis	X	X	X	X	X
Acute bronchitis		X	X	X	X
Acute cystitis			X	X	X
Acute kidney failure	X	X	X	X	X
Acute lower respiratory infection		X	X	X	X
Acute myocardial infarction			X	X	X
Acute posthemorrhagic anemia	X	X	X	X	X
Acute respiratory failure	X	X	X	X	X
Adrenocortical insufficiency		X		X	X
Allergy	X	X	X	X	X
Allergy to antibiotic agent (excluding penicillin)			X	X	X
Allergy to narcotic agent		X
Allergy to other anti-infective agents		X	X	X	X
Alteration of consciousness			X	X	X
Altered mental status, unspecified	X	X	X	X	X
Anemia	X	X	X	X	X
Anemia secondary to chronic diseases and conditions	X	X	X	X	X
Angina pectoris				X	X
Anxiety and anxiety disorders	X	X	X	X	X
Aortic valve disorders				X	X
Aphagia and dysphagia	X	X	X	X	X
Asphyxia and hypoxemia	X	X	X	X	X
Aspiration pneumonia					X
Asthma	X	X	X	X	X
Atherosclerosis [ASCVD]	X	X	X	X	X
Atherosclerosis of the extremities	X	X	X	X	X
Atrial fibrillation	X	X	X	X	X
Atrial fibrillation and flutter	X	X	X	X	X
Atrioventricular block		X	X	X	X
Autoimmune disease	X	X	X	X	X
Back pain	X	X	X	X	X
Bacteremia		X	X	X	X
Bacteremia, Sepsis, and SIRS	X	X	X	X	X
Bacterial infections	X	X	X	X	X
Bacterial pneumonia				X	X
Benign neoplasm of the skin	X	X	X	X	X
Benign sarcoma-related cancers				X	X
Bipolar disorder	X	X	X	X	X
Borderline personality disorder		X	X	X	X
Bronchitis	X	X	X	X	X
Candidiasis	X	X	X	X	X
Candidiasis of skin and nails	X	X	X	X	X
Cardiac arrhythmia and conduction disorders	X	X	X	X	X
Cardiomegaly		X	X	X	X
Cardiomyopathy	X	X	X	X	X
Cellulitis and abscess	X	X	X	X	X
Cerebral infarction [Ischemic stroke]	X	X	X	X	X
Cerebral palsy and other paralytic syndromes	X	X	X	X	X
Cerebrovascular insufficiency				X	X
Chest pain	X	X	X	X	X
Chronic atrial fibrillation*	X	X	X	X	X
Chronic bronchitis		X	X	X	X
Chronic fatigue syndrome			X
Chronic kidney disease	X	X	X	X	X
Chronic liver disease	X	X	X	X	X
Chronic migraine without aura	X	X	X	X	X
Chronic nonalcoholic liver disease			X	X	X
Chronic obstructive pulmonary disease [COPD]	X	X	X	X	X
Chronic pain	X	X	X	X	X
Chronic pain syndrome	X	X	X	X	X
Chronic respiratory failure	X	X	X	X	X
Chronic ulcer of skin	X	X	X	X	X
Chrystal arthropathies	X	X	X	X	X
Clostridium		X	X	X	X
Clostridium difficile			X	X	X
Coagulation defects, purpura and other hemorrhagic conditions	X	X	X	X	X
Coma and other alteration of consciousness		X	X	X	X
Combined systolic and diastolic heart failure	X	X	X	X	X
Complications and ill-defined descriptions of heart disease	X	X	X	X	X
Constipation	X	X	X	X	X
Convulsions		X	X	X	X
Coronary atherosclerosis [Atherosclerotic heart disease]	X	X	X	X	X
Cough			X	X	X
Cramp and spasm				X	X
Current tobacco use and nicotine dependence	X	X	X	X	X
Cyst of kidney					X
Cystitis			X	X	X
Deep vein thrombosis [DVT]	X	X	X	X	X
Deficiency anemias	X	X	X	X	X
Deforming dorsopathies	X	X	X	X	X
Degenerative disc disease				X	X
Dehydration	X	X	X	X	X
Demyelinating diseases of the central nervous system	X	X	X	X	X
Diabetes mellitus	X	X	X	X	X
Diabetes mellitus due to underlying condition*			X	X	X
Diabetic retinopathy	X	X	X	X	X
Diaphragmatic hernia	X	X	X	X	X
Diarrhea	X	X	X	X	X
Diastolic heart failure	X	X	X	X	X
Difficulty walking	X	X	X	X	X
Diffuse diseases of connective tissue	X	X	X	X	X
Diseases of esophagus	X	X	X	X	X
Disorder of ligament		X	X	X	X
Disorders and findings from impaired renal function	X	X	X	X	X
Disorders of adrenal glands			X	X	X
Disorders of autonomic nervous system		X	X	X	X
Disorders of calcium metabolism		X	X	X	X
Disorders of facial and cranial nerves				X
Disorders of fluid, electrolyte and acid-base balance	X	X	X	X	X
Disorders of magnesium metabolism	X	X	X	X	X
Disorders of mineral metabolism and mineral deficiencies	X	X	X	X	X
Disorders of muscle	X	X		X	X
Disorders of parathyroid gland	X	X	X	X	X
Disorders of phosphorus metabolism	X	X	X	X	X
Disorders of pigmentation	X	X	X	X	X
Disorders of the gallbladder			X	X	X
Disorders of thyroid gland	X	X	X	X	X
Disorders resulting from impaired renal function	X	X	X	X	X
Dissociative and somatoform disorders			X	X	X
Dizziness and giddiness	X	X	X	X	X
Drug and medical agent allergy	X	X	X	X	X
Drug resistant microorganisms	X	X	X	X	X
Dyspnea [Shortness of breath]	X	X	X	X	X
Dysthymic disorder			X	X	X
Edema	X	X	X	X	X
Ehler's Danlos syndrome		X	X	X	X
Elevated white blood cell count [Leukocytosis]	X	X	X	X	X
Embolism and thrombosis	X	X	X	X	X
Encephalopathy			X	X	X
End stage renal disease [CDK, stage 5]		X	X	X	X
Epilepsy		X
Epilepsy, recurrent seizures, convulsions			X	X	X
Escherichia coli					X
Essential hypertension	X	X	X	X	X
Extrapyramidal and movement disorders	X	X	X	X	X
Facial nerve disorders and weakness		X	X	X	X
Fatty liver disease (FLD)	X	X	X	X	X
Fever				X	X
Fluid overload	X	X	X	X	X
Foot drop (acquired)*			X	X	X
Fracture of lower limb	X	X		X	X
Functional intestinal disorder	X	X	X	X	X
Fungal infections			X	X	X
Gallstones [Cholelithiasis]			X	X	X
Gastro-esophageal reflux disease [GERD]	X	X	X	X	X
Gastrointestinal hemorrhage				X	X
Gastrointestinal inflammation		X	X	X	X
Gastroparesis	X	X	X	X	X
General symptoms and other findings		X	X	X	X
Generalized anxiety disorder	X	X	X	X	X
Genetic disorders relating to growth and musculoskeletal system		X	X	X	X
Genetic neuromuscular disease	X	X	X	X	X
Gout	X	X	X	X	X
Headache	X	X	X	X	X
Heart block	X	X	X	X	X
Heart failure	X	X	X	X	X
Heart valve disorders	X	X	X	X	X
Heart valve replaced		X	X	X	X
Hemangioma				X	X
Hemangioma and lymphangioma				X	X
Hematuria			X	X	X
Hemo onc - by cell of origin			X	X	X
Herediatary connective tissue diseases		X	X	X	X
Hereditary neuropathy	X	X	X	X	X
Hernia	X	X	X	X	X
Hidradenitis suppurativa		X	X
Hypepigmentation*			X	X	X
Hypercalcemia				X	X
Hypercholesterolemia	X	X	X	X	X
Hyperglycemia	X	X	X	X	X
Hyperglyceridemia	X	X	X	X	X
Hyperkalemia [Hyperpotassemia]		X	X	X	X
Hyperlipidemia	X	X	X	X	X
Hypermobility syndrome		X	X	X	X
Hyperparathyroidism		X	X	X	X
Hypersomnia	X	X	X	X	X
Hypertension	X	X	X	X	X
Hypertensive heart disease	X	X	X	X	X
Hypogammaglobulinemia NOS			X	X	X
Hypoglycemia	X	X	X	X	X
Hypokalemia [Hypopotassemia]	X	X	X	X	X
Hypomagnesemia*	X	X	X	X	X
Hypopituitarism		X	X	X	X
Hyposmolality and/or hyponatremia	X	X	X	X	X
Hypotension	X	X	X	X	X
Hypothyroidism	X	X	X	X	X
Hypothyroidism (not specified as secondary)	X	X	X	X	X
Hypoxemia	X	X	X	X	X
Idiopathic sleep related nonobstructive alveolar hypoventilation		X	X	X	X
Immunodeficiencies	X	X	X	X	X
Immunodeficiency NOS		X	X	X	X
Infection of the skin	X	X	X	X	X
Infections				X	X
Inflammation of the heart [Carditis]			X	X	X
Inflammatory spondylopathies		X	X	X	X
Insomnia	X	X	X	X	X
Interstitial pulmonary diseases	X	X	X	X	X
Intervertebral disc disorder		X	X	X	X
Intestinal infection due to C. difficile			X	X	X
Intestinal or peritoneal adhesions			X	X	X
Iron deficiency		X	X	X	X
Iron deficiency anemia		X	X	X	X
Irritable bowel syndrome		X	X	X	X
Ischemic heart disease	X	X	X	X	X
Kidney stone disease		X	X	X	X
Kidney transplant		X	X	X	X
Lack of coordination	X	X	X	X	X
Latex allergy				X	X
Low back pain	X	X	X	X	X
Lymphedema	X	X	X	X	X
Major depressive disorder	X	X	X	X	X
Malaise and fatigue	X	X	X	X	X
Malignant neoplasm of the skin				X	X
Malnutrition and underweight	X	X	X	X	X
Melanocytic nevi*		X			X
Menopausal and postmenopausal disorders		X		X	X
Mental disorder, not otherwise specified			X	X	X
Methicillin resistant Staphylococcus aureus	X	X	X	X	X
Microcytic anemia		X	X	X	X
Migraine	X	X	X	X	X
Mineral deficiencies	X	X	X	X	X
Mitral valve disorders	X	X	X	X	X
Mitral valve insufficiency	X	X	X
Mixed disorder of acid-base balance			X	X	X
Mixed hyperlipidemia	X	X	X	X	X
Mononeuropathies				X	X
Mood [affective] disorders	X	X	X	X	X
Morbid obesity	X	X	X	X	X
Multiple sclerosis			X	X
Muscle weakness (generalized)			X	X	X
Myalgia	X	X	X	X	X
Myelopathies	X	X	X	X	X
Myocardial infarction [Heart attack]	X	X	X	X	X
Myopathies			X	X	X
Nausea	X	X	X	X	X
Nausea and vomiting	X	X	X	X	X
Neuromuscular dysfunction of bladder	X	X	X	X	X
Neutrophilic and Eosinophilic dermatoses		X	X	X
Nicotine dependence (current and history of)	X	X	X	X	X
Non-pressure chronic ulcer	X	X	X	X	X
Obesity	X	X	X	X	X
Obstructive sleep apnea	X	X	X	X	X
Orthostatic hypotension	X	X	X	X	X
Osteoarthritis	X	X	X	X	X
Osteoarthritis of more than one site			X	X	X
Osteomyelitis	X	X	X	X	X
Osteomyelitis, periostitis, and other infections involving bone	X	X	X	X	X
Other arthropathies	X	X	X	X	X
Other cerebrovascular disease	X	X	X	X	X
Other conditions or status of the mother complicating pregnancy, childbirth, or the puerperium				X	X
Other diseases of spinal cord	X	X	X	X	X
Other diseases of stomach and duodenum	X	X	X	X	X
Other disorders involving the immune mechanism		X	X	X	X
Other disorders of bladder	X	X	X	X	X
Other disorders of the kidney and ureters	X	X	X	X	X
Other mental and behavioral problems		X	X	X	X
Other non-inflammatory spondylopathy	X	X	X	X	X
Other respiratory disorders	X	X	X	X	X
Other specified diabetes*			X	X	X
Other symptoms and disorders of the respiratory system		X	X	X	X
Other symptoms and disorders of the soft tissue	X	X	X	X	X
Other symptoms involving nervous system	X	X	X	X	X
Overweight and obesity	X	X	X	X	X
Pain	X	X	X	X	X
Pain in arm*			X	X	X
Pain in leg*			X	X	X
Panic disorder [episodic paroxysmal anxiety]	X	X	X	X	X
Paroxysmal atrial fibrillation*	X	X	X	X	X
Paroxysmal tachycardia	X	X	X	X	X
Patient's noncompliance with medical treatment and regimen		X	X	X	X
Penicillin allergy			X	X	X
Peripheral vascular disease	X	X	X	X	X
Peripheral vascular disease NOS [includes PAD]	X	X	X	X	X
Personal history of nicotine dependence	X	X	X	X	X
Personality disorders	X	X	X	X	X
Plegia and unspecified paralysis	X	X	X	X	X
Pleural effusion	X	X	X	X	X
Pneumonia	X	X	X	X	X
Polycystic ovary syndrome	X	X	X	X	X
Polyneuropathies	X	X	X	X	X
Posttraumatic stress disorder	X	X	X	X	X
Presence of cardiac defibrillator	X	X	X	X	X
Presence of cardiac device	X	X	X	X	X
Pressure ulcer	X	X	X	X	X
Protein-calorie malnutrition	X	X	X	X	X
Proteinuria		X	X	X	X
Psychoactive substance related disorders				X	X
Pulmonary collapse [Atelectasis]	X	X	X	X	X
Pulmonary edema	X	X	X	X	X
Pulmonary embolism	X	X	X	X	X
Pulmonary fibrosis			X	X	X
Pulmonary heart disease	X	X	X	X	X
Pulmonary hypertension	X	X	X	X	X
Pulmonary insufficiency and acute respiratory distress syndrome	X	X	X	X	X
Pure hyperglyceridemia					X
Radiculopathy	X	X	X	X	X
Reaction to severe stress, and adjustment disorders	X	X	X	X	X
Renal dialysis				X	X
Renal failure	X	X	X	X	X
Repeated falls*	X	X	X	X	X
Respiratory failure	X	X	X	X	X
Restless legs syndrome			X	X	X
Retention of urine	X	X	X	X	X
Retinopathy	X	X	X	X	X
Rheumatic fever and chronic rheumatic heart diseases			X
Rheumatic heart disease			X
Rheumatoid arthritis		X	X	X	X
Rheumatoid arthritis and other inflammatory polyarthropathies		X	X	X	X
Rhinitis and nasal congestion			X
Sacroiliitis			X	X	X
Scoliosis	X	X	X	X	X
Seborrheic keratosis		X	X	X	X
Secondary diabetes		X	X	X	X
Secondary hyperparathyroidism				X
Sepsis	X	X	X	X	X
Shock			X	X	X
Skin changes due to chronic exposure to nonionizing radiation	X	X	X	X	X
Skin changes due to solar radiation	X	X	X	X	X
Sleep apnea	X	X	X	X	X
Sleep disorders	X	X	X	X	X
Sleep related movement disorders			X	X	X
Speech disturbance	X	X	X	X	X
Spinal disc displacement (herniation)					X
Spinal stenosis	X	X	X	X	X
Spondylosis	X	X	X	X	X
Staphylococcus		X	X	X	X
Staphylococcus aureus			X	X
Stroke	X	X	X	X	X
Stroke and transient cerebral ischemic attacks	X	X	X	X	X
Suicidal ideations				X	X
Suicide ideation and attempt or self harm				X	X
Symptomatic menopause		X	X	X	X
Symptoms and signs involving cognitive functions and awareness		X	X	X	X
Symptoms involving digestive system	X	X	X	X	X
Symptoms related to mental disorders	X		X	X	X
Syncope and collapse	X	X	X	X	X
Systolic heart failure	X	X	X	X	X
Tachycardia	X	X	X	X	X
Transplated organ			X	X	X
Tremor	X	X	X	X	X
Type 1 diabetes	X	X	X	X	X
Type 2 diabetes	X	X	X	X	X
Umbilical hernia			X
Urge incontinence		X	X	X	X
Urinary incontinence and enuresis	X	X	X	X	X
Urinary tract infection [UTI]	X	X	X	X	X
Venous insufficiency (chronic) (peripheral)			X	X	X
Venous thromboembolism	X	X	X	X	X
Ventricular tachycardia	X		X	X	X
Vitamin B group deficiency	X	X	X	X	X
Vitamin D deficiency	X	X	X	X	X
Vitamin deficiencies	X	X	X	X	X
Volume depletion	X	X	X	X	X
Vomiting	X	X	X	X	X
Weakness	X	X	X	X	X

### Sheet: Incident - step count
Phecode string	Day	Week	Month	Six months	Year		X indicates whether the finding was significant
Abnormal findings on examination of blood			X
Abnormal glucose		X	X
Abnormal involuntary movements			X
Abnormalities of breathing			X	X	X
Abnormality of gait and mobility		X	X	X	X
Acute kidney failure	X	X	X	X	X
Anemia secondary to chronic diseases and conditions					X
Anxiety and anxiety disorders			X
Aphagia and dysphagia			X	X
Attention-deficit hyperactivity disorders		X		X
Autoimmune disease				X	X
Bacteremia, Sepsis, and SIRS			X	X	X
Candidiasis		X	X
Cerebral infarction [Ischemic stroke]				X	X
Chronic kidney disease	X	X	X
Chronic liver disease		X	X
Chronic migraine without aura				X
Chronic obstructive pulmonary disease [COPD]	X			X	X
Chronic pain syndrome	X	X	X	X	X
Coronavirus		X	X	X	X
Cough					X
Deficiency anemias			X
Dehydration		X	X
Diabetes mellitus	X	X	X	X	X
Diastolic heart failure		X	X	X	X
Diseases of esophagus			X
Disorders of autonomic nervous system		X	X	X	X
Disorders of fluid, electrolyte and acid-base balance	X	X	X	X
Disorders of mineral metabolism and mineral deficiencies		X	X	X	X
Disorders of the gallbladder	X	X	X	X	X
Dyspnea [Shortness of breath]				X	X
Edema				X
Epilepsy, recurrent seizures, convulsions				X
Extrapyramidal and movement disorders			X
Fatty liver disease (FLD)			X
Gallstones [Cholelithiasis]	X	X	X	X	X
Gastro-esophageal reflux disease [GERD]		X	X	X	X
Heart failure		X	X	X	X
Hyperglycemia		X	X	X
Hypertensive heart disease		X	X	X
Hyposmolality and/or hyponatremia	X	X	X
Hypotension		X	X	X	X
Hypoxemia				X
Insomnia		X	X
Iron deficiency			X
Iron deficiency anemia		X	X
Kidney stone disease		X	X	X
Microcytic anemia		X	X
Mineral deficiencies			X
Mixed disorder of acid-base balance				X	X
Morbid obesity	X	X	X	X	X
Myalgia		X	X	X	X
Obesity	X	X	X	X	X
Obstructive sleep apnea	X	X	X	X	X
Orthostatic hypotension		X	X	X	X
Other arthropathies			X	X
Other symptoms and disorders of the respiratory system					X
Overweight and obesity	X	X	X	X	X
Persistent atrial fibrillation*			X
Polyneuropathies	X	X	X	X	X
Renal failure	X	X	X
Sars-CoV-2*		X	X	X	X
Sepsis			X
Sleep apnea	X	X	X	X	X
Sleep disorders		X	X	X
Sleep related movement disorders					X
Snoring*				X	X
Stroke				X	X
Stroke and transient cerebral ischemic attacks				X
Symptoms and signs involving cognitive functions and awareness	X		X
Syncope and collapse		X	X
Type 2 diabetes		X	X	X	X
Vitamin B group deficiency			X	X	X
Vitamin deficiencies			X
Volume depletion		X	X

### Sheet: Incident - 1-min cadence
Phecode string	Day	Week	Month	Six months	Year		X indicates whether the finding was significant
Abnormal glucose			X
Abnormal involuntary movements			X
Abnormalities of breathing			X	X	X
Abnormality of gait and mobility	X	X	X	X	X
Acidosis		X	X
Acute kidney failure		X	X	X	X
Acute posthemorrhagic anemia		X
Acute respiratory failure				X	X
Altered mental status, unspecified	X	X
Anemia		X
Anemia secondary to chronic diseases and conditions				X
Anxiety and anxiety disorders			X
Aphagia and dysphagia		X	X	X
Attention-deficit hyperactivity disorders		X	X	X	X
Autoimmune disease				X	X
Bacteremia, Sepsis, and SIRS		X	X	X	X
Candidiasis			X	X	X
Chronic kidney disease	X	X	X	X	X
Chronic liver disease		X	X	X	X
Chronic migraine without aura		X	X	X	X
Chronic obstructive pulmonary disease [COPD]	X	X	X	X	X
Chronic pain syndrome	X	X	X	X	X
Chronic sinusitis					X
Chronic ulcer of skin		X		X
Convulsions			X	X
Coronary atherosclerosis [Atherosclerotic heart disease]				X
Coronavirus		X	X	X	X
Dehydration	X	X	X	X	X
Diabetes mellitus		X	X	X	X
Diaphragmatic hernia		X	X
Diastolic heart failure		X	X	X	X
Difficulty walking		X	X	X	X
Disorder of ligament		X		X
Disorders of autonomic nervous system		X	X	X	X
Disorders of fluid, electrolyte and acid-base balance	X	X	X	X	X
Disorders of magnesium metabolism		X
Disorders of mineral metabolism and mineral deficiencies		X	X	X
Disorders of the gallbladder			X	X
Dyspnea [Shortness of breath]			X	X	X
Edema		X	X	X	X
Elevated white blood cell count [Leukocytosis]			X	X
Emphysema			X	X	X
Epilepsy, recurrent seizures, convulsions			X	X
Extrapyramidal and movement disorders			X
Fatty liver disease (FLD)		X	X	X	X
Gallstones [Cholelithiasis]				X	X
Gastro-esophageal reflux disease [GERD]		X	X	X	X
Generalized anxiety disorder			X	X
Heart failure		X	X	X	X
Heart valve disorders			X	X	X
Hyperglycemia		X	X	X	X
Hypermobility syndrome		X	X	X
Hyperparathyroidism		X	X	X	X
Hypertensive heart disease			X	X	X
Hypokalemia [Hypopotassemia]	X
Hypomagnesemia*		X
Hyposmolality and/or hyponatremia		X	X
Hypotension		X	X	X	X
Hypoxemia				X	X
Inflammatory spondylopathies			X
Ischemic heart disease				X
Joint derangements and related disorders		X	X	X	X
Kidney stone disease		X	X	X
Lymphedema			X	X	X
Malaise and fatigue			X
Malnutrition and underweight				X
Mixed disorder of acid-base balance		X	X	X	X
Morbid obesity	X	X	X	X	X
Muscle weakness (generalized)		X	X
Myalgia		X	X	X	X
Myocardial infarction [Heart attack]			X	X	X
Non-pressure chronic ulcer		X
Obesity	X	X	X	X	X
Obstructive sleep apnea	X	X	X	X	X
Orthostatic hypotension		X	X	X	X
Other arthropathies				X
Other diseases of spinal cord				X	X
Other disorders and symptoms of the musculoskeletal system			X
Other symptoms and disorders of the soft tissue				X
Other symptoms involving nervous system	X	X
Overweight and obesity	X	X	X	X	X
Persistent atrial fibrillation*			X
Pneumonia				X
Polyneuropathies	X	X	X	X	X
Pulmonary insufficiency and acute respiratory distress syndrome	X	X	X	X	X
Renal failure	X	X	X	X	X
Respiratory failure	X	X	X	X	X
Rheumatoid arthritis		X	X	X	X
Sacroiliitis				X
Sars-CoV-2*		X	X	X	X
Sepsis		X	X	X	X
Sleep apnea	X	X	X	X	X
Sleep disorders		X	X	X
Spinal stenosis				X
Spondylosis			X
Symptoms and signs involving cognitive functions and awareness	X				X
Syncope and collapse	X	X	X	X
Tachycardia	X	X	X	X	X
Tricuspid value insufficiency*			X
Tricuspid valve disorders			X	X	X
Type 2 diabetes	X	X	X	X	X
Vitamin B group deficiency		X	X	X	X
Volume depletion	X	X	X	X	X
Vomiting				X	X
Weakness	X	X	X	X	X

### Sheet: Incident - 30-min cadence
Phecode string	Day	Week	Month	Six months	Year		X indicates whether the finding was significant
Abnormal glucose		X	X
Abnormalities of breathing			X	X	X
Abnormality of gait and mobility	X	X	X	X	X
Acute kidney failure	X	X	X	X	X
Acute respiratory failure			X	X	X
Anxiety and anxiety disorders			X
Aphagia and dysphagia	X	X	X	X
Asthma			X
Attention-deficit hyperactivity disorders		X	X	X	X
Autoimmune disease				X	X
Bacteremia, Sepsis, and SIRS		X	X	X	X
Candidiasis			X	X	X
Cerebral infarction [Ischemic stroke]					X
Chronic kidney disease	X	X	X	X	X
Chronic liver disease		X	X	X	X
Chronic migraine without aura		X	X	X	X
Chronic obstructive pulmonary disease [COPD]	X	X	X	X	X
Chronic pain syndrome	X	X	X	X	X
Chronic ulcer of skin		X	X	X
Convulsions				X
Coronavirus		X	X	X	X
Cough				X	X
Deficiency anemias		X	X
Dehydration		X	X	X	X
Diabetes mellitus	X	X	X	X	X
Diaphragmatic hernia			X
Diastolic heart failure	X	X	X		X
Difficulty walking		X	X	X	X
Disorder of ligament		X		X
Disorders of autonomic nervous system		X	X	X	X
Disorders of fluid, electrolyte and acid-base balance	X	X	X	X
Disorders of mineral metabolism and mineral deficiencies		X	X
Disorders of muscle			X	X	X
Disorders of the gallbladder			X	X	X
Dyspnea [Shortness of breath]			X	X	X
Edema		X	X	X	X
Elevated white blood cell count [Leukocytosis]			X
Emphysema				X	X
Epilepsy, recurrent seizures, convulsions			X	X
Fatty liver disease (FLD)		X	X	X	X
Gallstones [Cholelithiasis]			X	X	X
Gastro-esophageal reflux disease [GERD]		X	X	X	X
Generalized anxiety disorder			X
Heart failure	X	X	X	X	X
Hyperglycemia	X	X	X	X	X
Hypermobility syndrome		X
Hyperparathyroidism					X
Hypertensive heart disease	X	X	X	X	X
Hyposmolality and/or hyponatremia		X	X
Hypotension		X	X	X	X
Hypoxemia				X
Inflammatory spondylopathies			X	X
Iron deficiency anemia		X	X
Joint derangements and related disorders		X
Kidney stone disease	X	X	X	X	X
Lymphedema				X	X
Malaise and fatigue			X
Microcytic anemia		X	X
Mixed disorder of acid-base balance			X	X	X
Morbid obesity	X	X	X	X	X
Muscle weakness (generalized)			X
Myalgia		X	X	X	X
Myocardial infarction [Heart attack]			X	X
Obesity	X	X	X	X	X
Obstructive sleep apnea	X	X	X	X	X
Orthostatic hypotension		X	X	X
Other arthropathies				X	X
Other diseases of spinal cord				X	X
Other disorders and symptoms of the musculoskeletal system			X
Other symptoms and disorders of the respiratory system			X		X
Overweight and obesity	X	X	X	X	X
Persistent atrial fibrillation*		X	X
Pneumonia				X	X
Polyneuropathies	X	X	X	X	X
Posttraumatic stress disorder			X
Pulmonary insufficiency and acute respiratory distress syndrome			X	X	X
Renal failure	X	X	X	X	X
Respiratory failure		X	X	X	X
Rheumatoid arthritis		X	X	X	X
Sacroiliitis			X	X
Sars-CoV-2*		X	X	X	X
Sepsis		X	X	X	X
Sleep apnea	X	X	X	X	X
Sleep disorders		X	X	X
Snoring*				X	X
Spondylosis			X
Syncope and collapse		X	X	X
Systolic heart failure			X
Tachycardia	X	X	X
Tricuspid valve disorders			X	X	X
Type 2 diabetes	X	X	X	X	X
Vitamin B group deficiency			X	X	X
Volume depletion		X	X	X	X
Vomiting				X	X
Weakness		X	X	X	X

### Sheet: Incident - DHRPS
Phecode string	Day	Week	Month	Six months	Year		X indicates whether the finding was significant
Abnormal findings on examination of blood	X	X	X	X	X
Abnormal glucose		X	X
Abnormal involuntary movements		X	X	X	X
Abnormalities of breathing				X	X
Abnormality of gait and mobility	X	X	X	X	X
Acidosis			X
Acute kidney failure	X	X	X	X	X
Acute respiratory failure				X	X
Alteration of consciousness					X
Altered mental status, unspecified	X	X	X
Anemia		X
Angina pectoris	X
Asphyxia and hypoxemia				X	X
Autoimmune disease				X	X
Bacteremia, Sepsis, and SIRS	X	X	X	X	X
Candidiasis		X	X	X	X
Cerebral infarction [Ischemic stroke]				X	X
Chronic kidney disease	X	X	X	X	X
Chronic liver disease	X	X	X	X	X
Chronic migraine without aura			X	X	X
Chronic obstructive pulmonary disease [COPD]		X	X	X	X
Chronic pain syndrome	X	X	X	X	X
Chronic ulcer of skin		X	X	X
Coma and other alteration of consciousness					X
Convulsions			X	X
Coronavirus			X	X
Deficiency anemias	X	X	X	X
Dehydration		X	X	X	X
Diabetes mellitus		X	X	X
Diastolic heart failure		X	X
Disorders of autonomic nervous system	X	X	X	X	X
Disorders of fluid, electrolyte and acid-base balance	X	X	X
Disorders of magnesium metabolism	X	X	X
Disorders of mineral metabolism and mineral deficiencies	X	X	X	X	X
Disorders of muscle			X	X	X
Disorders of the gallbladder			X
Diverticula of colon	X
Diverticular disease [Bowel diverticulosis]	X
Edema		X	X	X	X
Elevated white blood cell count [Leukocytosis]		X	X
Emphysema					X
Epilepsy, recurrent seizures, convulsions	X	X	X	X
Extrapyramidal and movement disorders		X	X	X	X
Fatty liver disease (FLD)	X	X	X	X	X
Gallstones [Cholelithiasis]			X	X	X
Generalized anxiety disorder			X
Gout		X
Heart failure		X	X
Hypercalcemia		X
Hyperglycemia	X	X	X	X	X
Hypertensive heart disease		X	X	X	X
Hypokalemia [Hypopotassemia]	X	X	X
Hypomagnesemia*	X
Hyposmolality and/or hyponatremia	X	X	X
Hypotension	X	X	X	X	X
Hypoxemia				X	X
Immunodeficiency NOS		X	X
Insomnia		X	X
Iron deficiency		X	X
Iron deficiency anemia	X	X	X	X	X
Kidney stone disease	X	X	X	X
Malaise and fatigue			X
Malnutrition and underweight			X	X
Microcytic anemia	X	X	X	X	X
Mineral deficiencies			X
Mixed disorder of acid-base balance		X	X	X	X
Morbid obesity	X	X	X	X	X
Muscle weakness (generalized)			X
Myalgia		X	X	X	X
Non-pressure chronic ulcer		X
Obesity	X	X	X	X	X
Obstructive sleep apnea			X	X	X
Orthostatic hypotension	X	X	X	X	X
Other symptoms and disorders of the soft tissue				X
Overweight and obesity		X	X	X	X
Panic disorder [episodic paroxysmal anxiety]	X		X	X	X
Persistent atrial fibrillation*			X
Polyneuropathies	X	X	X	X	X
Posttraumatic stress disorder			X
Problems related to lifestyle			X
Pulmonary insufficiency and acute respiratory distress syndrome				X	X
Reaction to severe stress, and adjustment disorders			X
Renal failure	X	X	X	X	X
Respiratory failure	X	X	X	X	X
Sars-CoV-2*			X	X
Secondary hypertension			X	X
Sepsis	X	X	X	X	X
Sleep apnea		X	X	X	X
Stroke				X	X
Symptoms and signs involving cognitive functions and awareness	X	X	X	X	X
Syncope and collapse	X	X	X	X	X
Tachycardia	X	X	X	X	X
Tremor			X	X	X
Type 2 diabetes			X	X	X
Vitamin B group deficiency	X	X		X	X
Vitamin D deficiency		X	X
Vitamin deficiencies		X	X
Volume depletion		X	X	X	X
Vomiting		X	X	X
Weakness		X	X	X
